# Large-scale brainstem neuroimaging and genetic analyses provide new insights into the neuronal mechanisms of hypertension

**DOI:** 10.1101/2023.10.25.23297515

**Authors:** Tiril P. Gurholt, Torbjørn Elvsåshagen, Shahram Bahrami, Zillur Rahman, Dennis van der Meer, Alexey Shadrin, Oleksandr Frei, Tobias Kaufmann, Ida E Sønderby, Sigrun Halvorsen, Lars T. Westlye, Ole A. Andreassen

## Abstract

**Background:** While brainstem regions are central regulators of blood pressure, the neuronal mechanisms underlying their role in hypertension remain poorly understood. Here, we investigated the structural and genetic relationships between global and regional brainstem volumes and blood pressure.

**Methods:** Using magnetic resonance imaging data from n=32,666 UK Biobank participants, we assessed the association of volumes of the whole brainstem and its main regions with blood pressure. We applied powerful statistical genetic tools, including bivariate causal mixture modeling (MiXeR) and conjunctional false discovery rate (conjFDR), to summary statistics from genome-wide association studies of brainstem volumes (n=27,034) and blood pressure (n=318,891) and evaluated their genetic architectures.

**Results:** We observed negative associations between the whole brainstem and medulla oblongata volumes and systolic blood and pulse pressure, and positive relationships between midbrain and pons volumes and blood pressure traits when adjusting for the whole brainstem volume (all ∣r∣ 0.03-0.05, p≤0.0042). We observed the largest genetic overlap for the whole brainstem, sharing between 54% and 69% of its trait-influencing variants with blood pressure. We identified 42 shared loci between brainstem volumes and blood pressure traits and mapped these to 83 genes, implicating molecular pathways linked to the development of the brainstem, cranial nerves, and sympathetic neurons, and to metal ion transport and cell-matrix adhesions.

**Conclusions:** The present findings support a link between brainstem structures and blood pressure and provide new insights into their shared genetic underpinnings. The overlapping genetic architectures and mapped genes offer new mechanistic information about the roles of brainstem regions in hypertension.

## Supplementary Tables S3-S8 for "Large-scale brainstem neuroimaging and genetic analyses provide new insights into the neuronal mechanisms of hypertension"

### Sheet: Table S3a fully adj BP analyses
	Medulla oblongata			Pons			Midbrain			Whole brainstem
Covariate	r	t-value	p-value	r	t-value	p-value	r	t-value	p-value	r	t-value	p-value
Systolic blood pressure (BP)
Intercept	0.86	305.59	0	0.9	365.75	0	0.94	514.08	0	0.92	413.79	0
Systolic BP	−0.04	−7.08	1.43272883675424E−12	−0.02	−2.92	0.00349435	−0.01	−1.97	0.0489274	−0.02	−4	6.3842736175694E−05
WHR	−0.07	−13.12	3.20892541912925E−39	−0.06	−11.44	3.14672272734788E−30	−0.05	−9.93	3.21573481793879E−23	−0.07	−12.56	4.3658135525978E−36
WHR2	−0.05	−8.14	4.05097623006895E−16	−0.02	−4.04	5.34780974159606E−05	−0.02	−3.79	0.00014866	−0.03	−5.28	1.27946582865857E−07
Sex	0.08	14.59	4.72304400512279E−48	0.08	15.39	2.9276780796484E−53	0.19	35.45	3.46845339661298E−270	0.11	20.59	1.38839688180984E−93
Age	0	0.41	0.678178	0.04	6.96	3.5694853599888E−12	0.03	5.55	2.91676690775422E−08	0.03	5.8	6.79075749114362E−09
Age2	0.02	2.77	0.0055686	−0.01	−2.06	0.0397382	−0.01	−1.49	0.136916	−0.01	−1.09	0.275355
Age:Sex	−0.03	−4.69	2.75852481819382E−06	−0.05	−9.24	2.61232869880713E−20	−0.05	−9.4	5.8530478932357E−21	−0.05	−9.12	8.15504261891715E−20
Age2:Sex	−0.02	−2.78	0.00545636	0	−0.5	0.614693	−0.01	−1.82	0.0685804	−0.01	−1.31	0.189995
Ethnicity	0.03	5.49	3.94742417172456E−08	0.02	2.83	0.00472597	0	0.08	0.933534	0.02	3.14	0.00166655
Alcohol	0.01	0.99	0.322712	0.01	2.37	0.0178134	0.01	1.82	0.0693514	0.01	2.18	0.0294413
Smoking	0	−0.64	0.52151	−0.01	−2.43	0.0151073	−0.02	−3.17	0.00151492	−0.01	−2.42	0.0153613
Diabetes	−0.02	−3.32	0.000907351	−0.04	−6.58	4.8238574834693E−11	−0.04	−6.88	6.11846787147328E−12	−0.04	−6.53	6.77711532263423E−11
Hypercholesterolemia	−0.05	−9.64	5.66712379635113E−22	−0.03	−5.51	3.66846671272205E−08	−0.03	−6.2	5.65160623250777E−10	−0.04	−7.07	1.53145702706957E−12
ICV	0.49	101.55	0	0.55	118.08	0	0.65	153.98	0	0.59	132.06	0
Average Euler number	0	0.22	0.823685	0.05	8.47	2.54394049556319E−17	−0.01	−1.11	0.265047	0.03	5.27	1.40043513487767E−07
Site 11026	−0.23	−42.41	0	−0.13	−22.92	2.13981575480443E−115	−0.11	−20.73	8.09764873465483E−95	−0.16	−29.05	3.16815360981016E−183
Site 11027	−0.23	−43.5	0	−0.13	−23.53	1.88836995587356E−121	−0.13	−23.94	1.46891174031081E−125	−0.16	−30.2	1.33739174439122E−197
adj. R2	0.4			0.43			0.6			0.5
df	32648			32648			32648			32648
Diastolic blood pressure (BP)
Intercept	0.86	305.73	0	0.9	366.03	0	0.94	514.45	0	0.92	414.06	0
Diastolic BP	−0.02	−2.75	0.00600147	0.01	1.31	0.19102	0.01	2.07	0.0385402	0	0.67	0.503397
WHR	−0.07	−13.56	9.3665064331344E−42	−0.07	−11.96	6.52842312931973E−33	−0.06	−10.46	1.46990054953371E−25	−0.07	−13.12	3.16421988609524E−39
WHR2	−0.04	−8.07	7.20022639877614E−16	−0.02	−3.96	7.5817797258808E−05	−0.02	−3.71	0.000206598	−0.03	−5.19	2.06409323411383E−07
Sex	0.08	14.39	7.77037311463095E−47	0.08	15.17	8.65521995780865E−52	0.19	35.22	8.71430079710232E−267	0.11	20.35	1.88862108841747E−91
Age	−0.01	−1.35	0.175548	0.04	6.49	8.48395551710421E−11	0.03	5.3	1.16391011320524E−07	0.03	5.02	5.06982031382781E−07
Age2	0.01	2.68	0.00745829	−0.01	−2.02	0.0429688	−0.01	−1.43	0.152269	−0.01	−1.08	0.280468
Age:Sex	−0.02	−4.3	1.70066014781173E−05	−0.05	−8.99	2.53859850105856E−19	−0.05	−9.19	4.16311365444043E−20	−0.05	−8.82	1.22465243480314E−18
Age2:Sex	−0.02	−2.8	0.00513942	0	−0.49	0.623277	−0.01	−1.8	0.07142	−0.01	−1.3	0.192487
Ethnicity	0.03	5.51	3.70556687072214E−08	0.02	2.78	0.00537051	0	0.03	0.973439	0.02	3.11	0.00187787
Alcohol	0.01	0.94	0.34805	0.01	2.29	0.0222128	0.01	1.73	0.0835432	0.01	2.09	0.0363922
Smoking	0	−0.5	0.619874	−0.01	−2.3	0.0212078	−0.02	−3.06	0.00224692	−0.01	−2.28	0.0224995
Diabetes	−0.02	−3.41	0.000642913	−0.04	−6.54	6.11264935076312E−11	−0.04	−6.82	9.27919671322766E−12	−0.04	−6.51	7.47078132825635E−11
Hypercholesterolemia	−0.05	−9.75	2.00295785667755E−22	−0.03	−5.59	2.31290797677239E−08	−0.03	−6.27	3.56873054141933E−10	−0.04	−7.17	7.76794273764081E−13
ICV	0.49	101.72	0	0.55	118.28	0	0.65	154.19	0	0.59	132.27	0
Average Euler number	0	0.41	0.679948	0.05	8.59	9.43800801990858E−18	−0.01	−1.02	0.306425	0.03	5.41	6.51054919121518E−08
Site 11026	−0.23	−42.05	0	−0.12	−22.56	8.54467958289618E−112	−0.11	−20.36	1.28205071326839E−91	−0.16	−28.65	2.84211202778786E−178
Site 11027	−0.24	−44.22	0	−0.13	−23.9	3.32729134437817E−125	−0.13	−24.24	1.11398621610205E−128	−0.17	−30.67	1.02665621968824E−203
adj. R2	0.4			0.43			0.6			0.5
df	32648			32648			32648			32648
Pulse pressure (PP)
Intercept	0.86	305.84	0	0.9	365.99	0	0.94	514.4	0	0.92	414.1	0
Pulse pressure (PP)	−0.04	−7.36	1.87776552919807E−13	−0.03	−4.89	9.9577537097446E−07	−0.02	−4.2	2.64220467994696E−05	−0.03	−5.85	5.06945264096967E−09
WHR	−0.08	−13.7	1.42419376899002E−42	−0.06	−11.61	4.16561886131862E−31	−0.06	−10.02	1.41162882970744E−23	−0.07	−12.82	1.4696714884387E−37
WHR2	−0.04	−8.06	7.6054465926744E−16	−0.02	−4.02	5.78968456805781E−05	−0.02	−3.79	0.000152522	−0.03	−5.25	1.51456067662266E−07
Sex	0.08	14.41	6.16739848554128E−47	0.08	15.36	4.3133844331899E−53	0.19	35.48	1.29931962059031E−270	0.11	20.54	3.90420554296186E−93
Age	0.01	1.2	0.230402	0.04	7.7	1.4380608536819E−14	0.03	6.32	2.69827398977643E−10	0.04	6.64	3.2494949125305E−11
Age2	0.02	2.94	0.0033058	−0.01	−1.94	0.052133	−0.01	−1.39	0.165154	−0.01	−0.96	0.339431
Age:Sex	−0.03	−4.66	3.22059191171137E−06	−0.05	−9.35	9.20376565082414E−21	−0.05	−9.53	1.61636471862252E−21	−0.05	−9.21	3.36786554600143E−20
Age2:Sex	−0.02	−2.73	0.00629819	0	−0.47	0.636383	−0.01	−1.8	0.0726059	−0.01	−1.27	0.202643
Ethnicity	0.03	5.4	6.6556375584913E−08	0.02	2.77	0.00555179	0	0.04	0.967264	0.02	3.08	0.00207497
Alcohol	0	0.89	0.37144	0.01	2.34	0.0194354	0.01	1.8	0.0722976	0.01	2.13	0.0331638
Smoking	0	−0.57	0.565518	−0.01	−2.44	0.0146045	−0.02	−3.2	0.00137684	−0.01	−2.42	0.0154144
Diabetes	−0.02	−3.14	0.00166656	−0.04	−6.46	1.07166539850381E−10	−0.04	−6.77	1.26667122895155E−11	−0.04	−6.39	1.72507160989545E−10
Hypercholesterolemia	−0.05	−9.66	4.55398207766114E−22	−0.03	−5.49	4.1605647031502E−08	−0.03	−6.17	6.8456348117484E−10	−0.04	−7.06	1.7093257308008E−12
ICV	0.49	101.69	0	0.55	118.14	0	0.65	154.05	0	0.59	132.16	0
Average Euler number	0	0.21	0.831595	0.05	8.41	4.33320605238899E−17	−0.01	−1.19	0.235068	0.03	5.21	1.92755811341198E−07
Site 11026	−0.23	−42.21	0	−0.13	−22.92	2.66658621973825E−115	−0.11	−20.76	4.01148424633905E−95	−0.16	−29.01	1.11176785567615E−182
Site 11027	−0.23	−43.29	0	−0.13	−23.25	1.35586715438354E−118	−0.13	−23.64	1.59537285844317E−122	−0.16	−29.9	8.05248693043064E−194
adj. R2	0.4			0.43			0.6			0.5
df	32648			32648			32648			32648
Notes: Reference Sex - women; Reference Ethnicity - European ancestry; Reference Alcohol - no consumption; Reference Smoking - non-smoker; Reference Diabetes - no diagnosis; Reference Hypercholesterolemia - no diagnosis.
Abbreviations: BP - blood pressure; PP - pulse pressure; WHR - waist-to-hip ratio; ICV - intracranial volume; adj. R2 - adjusted r-squared; df - degrees of freedom; r - partial corelation coefficient.

### Sheet: Table S3b Fully adj.  wWBS adj
	Medulla oblongata			Pons			Midbrain
Covariate	r	t-value	p-value	r	t-value	p-value	r	t-value	p-value
Systolic blood pressure (BP)
Intercept	0.94	486.64	0	0.99	1596.37	0	0.99	1083.55	0
Systolic BP	−0.04	−6.34	2.40426237364491E−10	0.02	4.26	2.04936841657298E−05	0.02	3.28	0.0010336
WHR	−0.03	−5.3	1.18084152631383E−07	0.02	3.45	0.000552236	0.01	2.38	0.0172845
WHR2	−0.04	−6.42	1.35674135867333E−10	0.03	4.83	1.35892980957757E−06	0.01	1.82	0.0692299
Sex	−0.01	−2.34	0.0192524	−0.11	−20.26	9.60737572670151E−91	0.2	36.36	9.32060287328056E−284
Age	−0.04	−6.56	5.33002041460662E−11	0.03	5.74	9.37152690928365E−09	0.01	0.93	0.352306
Age2	0.03	5.79	7.01944893123061E−09	−0.02	−4.36	1.31762247634478E−05	−0.01	−1.11	0.265955
Age:Sex	0.02	3.87	0.000109109	−0.01	−1.59	0.111671	−0.02	−2.89	0.00390352
Age2:Sex	−0.02	−2.81	0.00499297	0.02	3.39	0.000710859	−0.01	−1.41	0.158936
Ethnicity	0.03	4.86	1.17280646008522E−06	−0.01	−1.03	0.301221	−0.03	−5.68	1.38955498057971E−08
Alcohol	−0.01	−1.13	0.256431	0.01	1.09	0.274431	0	−0.22	0.829068
Smoking	0.01	2	0.0457236	0	−0.31	0.759041	−0.01	−2.19	0.0284827
Diabetes	0.02	2.83	0.0045858	−0.01	−0.98	0.328678	−0.01	−2.38	0.017134
Hypercholesterolemia	−0.04	−6.59	4.59133498074755E−11	0.03	6.04	1.52166704569591E−09	0	0.06	0.948832
ICV	−0.01	−1.91	0.0559378	−0.2	−37.14	8.29611237742897E−296	0.33	64.22	0
WBS	0.78	225.34	0	0.97	770.89	0	0.88	336.36	0
Average Euler number	−0.03	−6.21	5.39520990485871E−10	0.08	14.64	2.11297191247569E−48	−0.07	−12.15	6.49587855269127E−34
Site 11026	−0.17	−31.17	3.78693158557016E−210	0.13	23.19	5.13699487299093E−118	0.06	10.15	3.52568521083682E−24
Site 11027	−0.17	−31.44	9.19793686037609E−214	0.14	25.36	1.70635420616774E−140	0.03	5.55	2.8488781806295E−08
adj. R2	0.77			0.97			0.91
df	32647			32647			32647
Diastolic blood pressure (BP)
Intercept	0.94	486.82	0	0.99	1596.63	0	0.99	1083.9	0
Diastolic BP	−0.03	−5.23	1.70819285671986E−07	0.02	2.87	0.00404479	0.02	3.13	0.00176979
WHR	−0.03	−5.29	1.21829568789918E−07	0.02	3.55	0.000391392	0.01	2.32	0.0204744
WHR2	−0.04	−6.42	1.36286494961908E−10	0.03	4.82	1.46435748548473E−06	0.01	1.83	0.0677389
Sex	−0.01	−2.36	0.018456	−0.11	−20.21	3.10070729771811E−90	0.2	36.33	2.57104727866466E−283
Age	−0.05	−8.43	3.46826359159669E−17	0.04	7.02	2.32324034783072E−12	0.01	1.85	0.0649305
Age2	0.03	5.63	1.8564832340645E−08	−0.02	−4.26	2.0073983134547E−05	−0.01	−1.02	0.309647
Age:Sex	0.02	4.12	3.78396386447762E−05	−0.01	−1.78	0.0743974	−0.02	−3	0.00269292
Age2:Sex	−0.02	−2.85	0.00439338	0.02	3.41	0.000656274	−0.01	−1.38	0.166521
Ethnicity	0.03	4.92	8.52775000268717E−07	−0.01	−1.06	0.287069	−0.03	−5.72	1.09695715539282E−08
Alcohol	−0.01	−1.11	0.266619	0.01	1.09	0.274443	0	−0.24	0.811434
Smoking	0.01	2.05	0.0399292	0	−0.36	0.717234	−0.01	−2.21	0.0271787
Diabetes	0.01	2.67	0.00762384	0	−0.88	0.376479	−0.01	−2.29	0.0223075
Hypercholesterolemia	−0.04	−6.64	3.19797109920294E−11	0.03	6.09	1.14784833467555E−09	0	0.09	0.931243
ICV	−0.01	−1.94	0.0529347	−0.2	−37.13	1.24676844623982E−295	0.33	64.23	0
WBS	0.78	225.51	0	0.97	770.85	0	0.88	336.35	0
Average Euler number	−0.03	−6.08	1.18617101568572E−09	0.08	14.55	7.88837935525127E−48	−0.07	−12.22	2.96193927774717E−34
Site 11026	−0.17	−31.11	2.34658792752834E−209	0.13	23.09	4.9495420625764E−117	0.06	10.17	3.02985298233914E−24
Site 11027	−0.17	−31.98	5.9139788199156E−221	0.14	25.75	1.0164762462702E−144	0.03	5.79	7.10738652933248E−09
adj. R2	0.77			0.97			0.91
df	32647			32647			32647
Pulse pressure
Intercept	0.94	486.88	0	0.99	1596.95	0	0.99	1083.9	0
Pulse pressure	−0.02	−4.47	7.76898613194017E−06	0.02	3.5	0.000471397	0.01	2	0.0455613
WHR	−0.03	−5.88	4.02385549484922E−09	0.02	3.82	0.000131966	0.01	2.7	0.00693227
WHR2	−0.04	−6.34	2.35813607525185E−10	0.03	4.78	1.76543192557679E−06	0.01	1.77	0.0765181
Sex	−0.01	−2.55	0.0106909	−0.11	−20.15	9.18691117824031E−90	0.2	36.5	5.32802647780094E−286
Age	−0.04	−6.35	2.1597592044722E−10	0.03	5.4	6.53416891077816E−08	0.01	0.99	0.320279
Age2	0.03	5.89	4.011368378724E−09	−0.02	−4.43	9.31421882381085E−06	−0.01	−1.15	0.248337
Age:Sex	0.02	4.04	5.4622788625338E−05	−0.01	−1.67	0.094859	−0.02	−2.99	0.00276135
Age2:Sex	−0.02	−2.78	0.00548015	0.02	3.36	0.00077245	−0.01	−1.42	0.155095
Ethnicity	0.03	4.79	1.65605805860554E−06	−0.01	−0.99	0.324611	−0.03	−5.64	1.68618851017454E−08
Alcohol	−0.01	−1.23	0.219944	0.01	1.15	0.248878	0	−0.17	0.8673
Smoking	0.01	2.1	0.0356469	0	−0.37	0.714509	−0.01	−2.25	0.0243829
Diabetes	0.02	2.93	0.00335669	−0.01	−1.06	0.291102	−0.01	−2.43	0.0152313
Hypercholesterolemia	−0.04	−6.64	3.17599788208941E−11	0.03	6.07	1.2654179428422E−09	0	0.1	0.921588
ICV	−0.01	−1.8	0.0724969	−0.2	−37.22	4.75892716479344E−297	0.33	64.17	0
WBS	0.78	225.2	0	0.97	770.62	0	0.88	336.22	0
Average Euler number	−0.03	−6.15	7.94205768932419E−10	0.08	14.62	3.07794397100224E−48	−0.07	−12.19	4.01427398728836E−34
Site 11026	−0.17	−30.9	1.23433769122121E−206	0.13	23.04	1.69061172349947E−116	0.06	9.99	1.79342410982089E−23
Site 11027	−0.17	−31.48	2.62428315119344E−214	0.14	25.34	2.92117452481772E−140	0.03	5.62	1.89594428510674E−08
adj. R2	0.77			0.97			0.91
df	32647			32647			32647
Notes: Reference Sex - women; Reference Ethnicity - European ancestry; Reference Alcohol - no consumption; Reference Smoking - non-smoker; Reference Diabetes - no diagnosis; Reference Hypercholesterolemia - no diagnosis.
Abbreviations: BP - blood pressure; PP - pulse pressure; WHR - waist-to-hip ratio; ICV - intracranial volume; WBS - whole brainstem; adj. R2 - adjusted r-squared; df - degrees of freedom; r - partial corelation coefficient.

### Sheet: Table S4a Normal BP
	Medulla oblongata			Pons			Midbrain			Whole brainstem
Covariate	r	t-value	p-value	r	t-value	p-value	r	t-value	p-value	r	t-value	p-value
Systolic blood pressure (BP)
Intercept	0.86	210.86	0	0.89	250.15	0	0.94	356	0	0.91	284.53	0
Systolic BP	−0.04	−4.92	8.90325486738605E−07	−0.01	−1.65	0.0989283	−0.01	−0.8	0.422543	−0.02	−2.4	0.0165088
WHR	−0.05	−6.23	4.74824754449491E−10	−0.04	−5.67	1.48885255693029E−08	−0.04	−4.7	2.5801911657876E−06	−0.05	−6.12	9.85682450427553E−10
WHR2	−0.03	−4.35	1.35024804365868E−05	−0.02	−1.94	0.0529495	−0.01	−1.89	0.0591894	−0.02	−2.63	0.00847523
Sex	0.07	8.94	4.40127117659161E−19	0.08	9.65	5.60311971476484E−22	0.19	24.1	4.89441861918256E−126	0.1	13.22	1.04184988568491E−39
Age	0	0.33	0.740191	0.04	4.83	1.37151988672049E−06	0.03	4.15	3.29747903816723E−05	0.03	4.1	4.06775174517336E−05
Age2	0.03	3.84	0.000123764	−0.01	−1.06	0.288697	−0.01	−0.8	0.424086	0	−0.06	0.952782
Age:Sex	−0.03	−3.88	0.000103808	−0.05	−6	1.99128855129646E−09	−0.05	−6.05	1.44832797857446E−09	−0.05	−6.1	1.09790645200176E−09
Age2:Sex	−0.02	−1.99	0.046898	0	−0.18	0.853518	−0.01	−1.51	0.130482	−0.01	−0.87	0.383442
Ethnicity	0.03	3.51	0.000457846	0.01	0.96	0.337723	−0.01	−0.84	0.403676	0.01	1.29	0.197869
Alcohol	0	0.07	0.943336	0	0.51	0.60783	0	0.39	0.69837	0	0.43	0.667707
Smoking	−0.01	−0.75	0.452754	−0.01	−1.19	0.235363	−0.02	−2.01	0.0446264	−0.01	−1.38	0.166481
Diabetes	−0.02	−2.9	0.00373753	−0.03	−4.16	3.20839408858233E−05	−0.03	−4.01	6.13511268901948E−05	−0.03	−4.23	2.34880666395125E−05
Hypercholesterolemia	−0.03	−4.15	3.35684816475725E−05	−0.02	−2.61	0.00896012	−0.02	−2.98	0.00285518	−0.03	−3.28	0.00104403
ICV	0.49	70.93	0	0.55	83.55	0	0.66	109.47	0	0.6	93.43	0
Average Euler number	0.03	3.61	0.000312888	0.06	7.39	1.50622222863006E−13	0.01	0.66	0.509247	0.05	5.73	1.00295319692396E−08
Site 11026	−0.25	−33.09	2.85422168462776E−232	−0.14	−17.85	1.34997786774905E−70	−0.13	−16.51	1.0272355770018E−60	−0.18	−22.76	7.56149669431774E−113
Site 11027	−0.23	−29.79	9.26190969544079E−190	−0.13	−16.09	8.07906384754358E−58	−0.14	−17.7	2.04977832694417E−69	−0.16	−20.95	3.3931178701893E−96
adj. R2	0.4			0.43			0.61			0.5
df	15852			15852			15852			15852
Diastolic blood pressure (BP)
Intercept	0.87	221.11	0	0.9	261.5	0	0.95	371.42	0	0.92	297.46	0
Diastolic BP	−0.01	−1.18	0.239671	0.01	1.11	0.264905	0	0.27	0.783618	0	0.54	0.588261
WHR	−0.05	−6.57	5.15298294981849E−11	−0.05	−5.99	2.20965961344829E−09	−0.04	−4.81	1.51617281783234E−06	−0.05	−6.43	1.30385255214632E−10
WHR2	−0.03	−4.28	1.85332250287969E−05	−0.02	−1.89	0.0581494	−0.01	−1.87	0.061446	−0.02	−2.59	0.00970934
Sex	0.07	8.57	1.09362647235314E−17	0.08	9.47	3.12759003177485E−21	0.19	24.08	7.83220319629202E−126	0.1	13.01	1.59520182346619E−38
Age	−0.01	−0.65	0.513086	0.04	4.72	2.41260548258492E−06	0.03	4.08	4.53847325009895E−05	0.03	3.79	0.00015292
Age2	0.03	3.82	0.000131414	−0.01	−1.01	0.311416	−0.01	−0.78	0.432678	0	−0.03	0.979243
Age:Sex	−0.03	−3.47	0.000521387	−0.05	−5.84	5.26595460438763E−09	−0.05	−6	2.0742704928409E−09	−0.05	−5.88	4.09476524522143E−09
Age2:Sex	−0.02	−2.02	0.0431443	0	−0.19	0.845938	−0.01	−1.52	0.129173	−0.01	−0.89	0.374896
Ethnicity	0.03	3.53	0.000417656	0.01	0.95	0.342547	−0.01	−0.84	0.402991	0.01	1.29	0.19813
Alcohol	0	−0.04	0.968165	0	0.44	0.663075	0	0.36	0.721099	0	0.35	0.729802
Smoking	−0.01	−0.67	0.505341	−0.01	−1.13	0.258196	−0.02	−1.99	0.0470404	−0.01	−1.32	0.186209
Diabetes	−0.02	−2.93	0.00335684	−0.03	−4.12	3.80011327641301E−05	−0.03	−4	6.43364552713213E−05	−0.03	−4.21	2.57775732849021E−05
Hypercholesterolemia	−0.03	−4.17	3.0202891397283E−05	−0.02	−2.66	0.00789731	−0.02	−3	0.00272312	−0.03	−3.32	0.000913171
ICV	0.49	70.98	0	0.55	83.62	0	0.66	109.48	0	0.6	93.5	0
Average Euler number	0.03	3.73	0.000195487	0.06	7.42	1.23906722640827E−13	0.01	0.68	0.499611	0.05	5.78	7.55809463719746E−09
Site 11026	−0.25	−32.76	7.76918248791337E−228	−0.14	−17.63	6.86020343452411E−69	−0.13	−16.42	4.17437273300808E−60	−0.18	−22.52	1.57481699656951E−110
Site 11027	−0.23	−30.2	8.5484373435242E−195	−0.13	−16.23	9.08333721817181E−59	−0.14	−17.79	4.01255056298431E−70	−0.17	−21.16	4.98109747979786E−98
adj. R2	0.4			0.43			0.61			0.5
df	15852			15852			15852			15852
Pulse pressure (PP)
Intercept	0.86	216.42	0	0.9	256.09	0	0.95	364.63	0	0.92	291.47	0
Pulse pressure (PP)	−0.04	−4.78	1.78562172744115E−06	−0.02	−2.97	0.00296257	−0.01	−1.2	0.22932	−0.03	−3.34	0.000836099
WHR	−0.05	−6.82	9.3321535857471E−12	−0.05	−5.89	3.98670187896722E−09	−0.04	−4.82	1.42688702520771E−06	−0.05	−6.42	1.36344345877875E−10
WHR2	−0.03	−4.31	1.61484157433919E−05	−0.02	−1.93	0.0530479	−0.01	−1.88	0.0595326	−0.02	−2.62	0.00872316
Sex	0.07	8.81	1.43074972694924E−18	0.08	9.71	3.26522148224222E−22	0.19	24.15	1.37822682455967E−126	0.1	13.24	8.11265384100123E−40
Age	0.01	0.95	0.343602	0.04	5.3	1.18247600616471E−07	0.03	4.25	2.16091016586738E−05	0.04	4.58	4.61644541630489E−06
Age2	0.03	3.98	6.89226216712943E−05	−0.01	−0.98	0.326684	−0.01	−0.77	0.443712	0	0.03	0.972734
Age:Sex	−0.03	−3.84	0.000124287	−0.05	−6.11	1.02902696720686E−09	−0.05	−6.09	1.18298359812471E−09	−0.05	−6.17	7.13068081056476E−10
Age2:Sex	−0.02	−1.97	0.0483416	0	−0.17	0.867477	−0.01	−1.51	0.13208	−0.01	−0.86	0.392275
Ethnicity	0.03	3.45	0.000563302	0.01	0.92	0.35714	−0.01	−0.85	0.39532	0.01	1.25	0.21258
Alcohol	0	−0.02	0.982297	0	0.5	0.619747	0	0.38	0.706322	0	0.39	0.693276
Smoking	−0.01	−0.69	0.491506	−0.01	−1.18	0.238705	−0.02	−2	0.0452734	−0.01	−1.36	0.173064
Diabetes	−0.02	−2.76	0.00581561	−0.03	−4.07	4.69468243276275E−05	−0.03	−3.97	7.16337032828914E−05	−0.03	−4.13	3.62707800225119E−05
Hypercholesterolemia	−0.03	−4.24	2.26480740110993E−05	−0.02	−2.65	0.00795174	−0.02	−3	0.00269324	−0.03	−3.33	0.000868532
ICV	0.49	71.08	0	0.55	83.63	0	0.66	109.54	0	0.6	93.55	0
Average Euler number	0.03	3.54	0.000401016	0.06	7.32	2.58639059562205E−13	0.01	0.63	0.526016	0.04	5.66	1.50113565558144E−08
Site 11026	−0.25	−32.91	8.74514612266492E−230	−0.14	−17.85	1.40228202866381E−70	−0.13	−16.52	7.89784350150348E−61	−0.18	−22.72	1.79549178698867E−112
Site 11027	−0.23	−29.61	1.343342677091E−187	−0.13	−15.9	1.87039456562477E−56	−0.14	−17.6	1.07580924344916E−68	−0.16	−20.76	1.67852207468912E−94
adj. R2	0.4			0.43			0.61			0.5
df	15852			15852			15852			15852
Notes: Reference Sex - women; Reference Ethnicity - European ancestry; Reference Alcohol - no consumption; Reference Smoking - non-smoker; Reference Diabetes - no diagnosis; Reference Hypercholesterolemia - no diagnosis.
Abbreviations: BP - blood pressure; PP - pulse pressure; WHR - waist-to-hip ratio; ICV - intracranial volume; adj. R2 - adjusted r-squared; df - degrees of freedom; r - partial corelation coefficient.

### Sheet: Table S4b Normal BP wWBS adj
	Medulla oblongata			Pons			Midbrain
Covariate	r	t-value	p-value	r	t-value	p-value	r	t-value	p-value
Systolic blood pressure (BP)
Intercept	0.93	331.38	0	0.99	1077.71	0	0.99	728.84	0
Systolic BP	−0.04	−4.85	1.22075553627564E−06	0.02	2.98	0.00285079	0.02	2.67	0.00749831
WHR	−0.02	−2.34	0.0191335	0.01	1.25	0.210983	0.01	1.33	0.182398
WHR2	−0.03	−3.67	0.000246154	0.02	2.74	0.00619777	0.01	0.86	0.390062
Sex	−0.02	−2.13	0.0329712	−0.11	−13.98	3.72325060122533E−44	0.2	25.72	5.52596282533948E−143
Age	−0.04	−4.55	5.40757412196658E−06	0.03	3.64	0.000269126	0.01	1.16	0.246222
Age2	0.05	6.18	6.47628231481506E−10	−0.03	−4.38	1.19810553537592E−05	−0.01	−1.54	0.122781
Age:Sex	0.01	1.37	0.171352	0	−0.29	0.773321	−0.01	−1.48	0.138424
Age2:Sex	−0.02	−2.08	0.0372356	0.02	2.9	0.00377223	−0.01	−1.55	0.121695
Ethnicity	0.03	3.98	6.83833463408997E−05	−0.01	−1.29	0.19833	−0.03	−4.05	5.1587130727801E−05
Alcohol	0	−0.42	0.675807	0	0.42	0.677466	0	0.02	0.980321
Smoking	0	0.52	0.604683	0.01	0.7	0.484578	−0.01	−1.65	0.0995962
Diabetes	0	0.62	0.534807	0	−0.18	0.855497	−0.01	−0.64	0.52527
Hypercholesterolemia	−0.02	−2.54	0.0110155	0.02	2.52	0.0117007	0	−0.24	0.812829
ICV	−0.02	−2.23	0.0257699	−0.2	−25.94	2.59406035008626E−145	0.34	45.96	0
WBS	0.78	155.82	0	0.97	534.9	0	0.87	227.39	0
Average Euler number	−0.01	−1.36	0.174543	0.06	7.9	2.93049763372956E−15	−0.07	−8.98	2.93220178959471E−19
Site 11026	−0.19	−24.1	5.00209643415641E−126	0.15	18.47	2.23572337355581E−75	0.05	6.91	4.98745992699867E−12
Site 11027	−0.17	−21.17	4.15348808557211E−98	0.15	18.53	7.65502176071568E−76	0.01	1.29	0.195715
adj. R2	0.76			0.97			0.91
df	15851			15851			15851
Diastolic blood pressure (BP)
Intercept	0.94	346.38	0	0.99	1122.51	0	0.99	758.46	0
Diastolic BP	−0.02	−2.54	0.0110518	0.02	2.57	0.0102962	0	−0.41	0.681308
WHR	−0.02	−2.49	0.0126976	0.01	1.2	0.230888	0.01	1.68	0.0930128
WHR2	−0.03	−3.61	0.000302918	0.02	2.72	0.00658095	0.01	0.81	0.418441
Sex	−0.02	−2.45	0.0141319	−0.11	−13.88	1.58026853069946E−43	0.2	26.06	1.33951723477438E−146
Age	−0.05	−5.73	1.04358805322894E−08	0.04	4.5	6.96626170314169E−06	0.01	1.58	0.113916
Age2	0.05	6.12	9.65434037349219E−10	−0.03	−4.31	1.66067757578585E−05	−0.01	−1.57	0.115854
Age:Sex	0.01	1.76	0.0785581	0	−0.5	0.61715	−0.01	−1.75	0.0802876
Age2:Sex	−0.02	−2.12	0.034028	0.02	2.92	0.00348591	−0.01	−1.53	0.126097
Ethnicity	0.03	4.02	5.76817762393324E−05	−0.01	−1.32	0.185277	−0.03	−4.05	5.15433308150803E−05
Alcohol	0	−0.49	0.623373	0	0.43	0.66419	0	0.11	0.909873
Smoking	0	0.58	0.564358	0.01	0.68	0.495823	−0.01	−1.71	0.0868572
Diabetes	0	0.54	0.587739	0	−0.1	0.91898	−0.01	−0.65	0.515515
Hypercholesterolemia	−0.02	−2.53	0.0112761	0.02	2.49	0.0126416	0	−0.2	0.842236
ICV	−0.02	−2.24	0.0251202	−0.2	−25.89	8.78378917742332E−145	0.34	45.89	0
WBS	0.78	155.86	0	0.97	534.89	0	0.87	227.33	0
Average Euler number	−0.01	−1.23	0.220006	0.06	7.81	6.00013797153436E−15	−0.07	−9.04	1.81923930005017E−19
Site 11026	−0.19	−23.88	7.03299676458117E−124	0.14	18.43	4.91311448145244E−75	0.05	6.65	2.9640602329391E−11
Site 11027	−0.17	−21.55	1.39151633157093E−101	0.15	18.8	5.80946714643601E−78	0.01	1.47	0.142424
adj. R2	0.76			0.97			0.91
df	15851			15851			15851
Pulse pressure
Intercept	0.94	340.06	0	0.99	1102.94	0	0.99	746.67	0
Pulse pressure	−0.03	−3.47	0.000529971	0.01	1.22	0.221738	0.03	3.55	0.000383144
WHR	−0.02	−2.9	0.00373482	0.01	1.59	0.111668	0.01	1.64	0.100126
WHR2	−0.03	−3.62	0.000300099	0.02	2.7	0.00698512	0.01	0.85	0.396784
Sex	−0.02	−2.36	0.0182617	−0.11	−13.81	3.79381527734386E−43	0.2	25.8	7.65845852047332E−144
Age	−0.03	−4.16	3.2035680303913E−05	0.03	3.65	0.000261562	0	0.49	0.621724
Age2	0.05	6.29	3.26231025181919E−10	−0.04	−4.42	9.74062763376243E−06	−0.01	−1.64	0.100356
Age:Sex	0.01	1.52	0.128323	0	−0.46	0.644928	−0.01	−1.42	0.154325
Age2:Sex	−0.02	−2.08	0.0373295	0.02	2.9	0.00367796	−0.01	−1.56	0.117823
Ethnicity	0.03	3.94	8.03426278813869E−05	−0.01	−1.28	0.201948	−0.03	−4.01	6.18668575871083E−05
Alcohol	0	−0.52	0.600876	0	0.49	0.624193	0	0.07	0.947764
Smoking	0	0.59	0.554501	0.01	0.65	0.518688	−0.01	−1.67	0.0943872
Diabetes	0.01	0.72	0.470193	0	−0.22	0.826641	−0.01	−0.74	0.460722
Hypercholesterolemia	−0.02	−2.62	0.00878311	0.02	2.56	0.0104113	0	−0.18	0.857039
ICV	−0.02	−2.12	0.0336409	−0.2	−25.99	7.75505691189827E−146	0.34	45.9	0
WBS	0.78	155.73	0	0.97	534.66	0	0.87	227.43	0
Average Euler number	−0.01	−1.37	0.169434	0.06	7.88	3.60764021632897E−15	−0.07	−8.91	5.45495422609404E−19
Site 11026	−0.19	−23.85	1.39131342662179E−123	0.14	18.31	4.29080985883424E−74	0.05	6.81	9.97135876558601E−12
Site 11027	−0.17	−21.13	9.38925459819724E−98	0.15	18.58	3.24191485626494E−76	0.01	1.15	0.25062
adj. R2	0.76			0.97			0.91
df	15851			15851			15851
Notes: Reference Sex - women; Reference Ethnicity - European ancestry; Reference Alcohol - no consumption; Reference Smoking - non-smoker; Reference Diabetes - no diagnosis; Reference Hypercholesterolemia - no diagnosis.
Abbreviations: BP - blood pressure; PP - pulse pressure; WHR - waist-to-hip ratio; ICV - intracranial volume; WBS - whole brainstem; adj. R2 - adjusted r-squared; df - degrees of freedom; r - partial corelation coefficient.

### Sheet: Tabel S5a 60 and above
	Medulla oblongata			Pons			Midbrain			Whole brainstem
Covariate	r	t-value	p-value	r	t-value	p-value	r	t-value	p-value	r	t-value	p-value
Systolic blood pressure (BP)
Intercept	0.86	250.01	0	0.9	298.94	0	0.94	415.93	0	0.92	337.39	0
Systolic BP	−0.05	−6.64	3.29119870841844E−11	−0.02	−2.97	0.003028	−0.01	−2.07	0.0385821	−0.03	−3.92	8.83209293051617E−05
WHR	−0.08	−11.08	1.91538183256405E−28	−0.07	−10.07	8.04244569626373E−24	−0.06	−9.24	2.58380830694768E−20	−0.07	−11.04	2.85607917202542E−28
WHR2	−0.05	−7.02	2.21837492646837E−12	−0.02	−2.37	0.017768	−0.02	−3	0.0026739	−0.03	−3.76	0.000170598
Sex	0.08	11.89	1.68834783896963E−32	0.08	11.85	2.7605986447253E−32	0.19	28	1.63612636982555E−169	0.11	16.14	2.78221166097112E−58
Age	−0.01	−0.81	0.415175	0	0.68	0.493408	0	0.67	0.503629	0	0.36	0.719507
Age2	−0.03	−3.77	0.000166743	−0.02	−3.12	0.00182855	−0.02	−2.61	0.00906268	−0.02	−3.43	0.000603164
Age:Sex	−0.02	−3.19	0.00143315	−0.03	−4.97	6.73412314058964E−07	−0.04	−5.63	1.84553155892285E−08	−0.03	−5.15	2.5987686059589E−07
Age2:Sex	−0.01	−2.2	0.0278723	0	−0.44	0.65798	−0.01	−1.22	0.223438	−0.01	−1.04	0.297781
Ethnicity	0.02	3.09	0.00201309	0	0.58	0.558874	0	−0.25	0.80601	0.01	1.04	0.298483
Alcohol	0.01	1.96	0.0499391	0.02	2.97	0.00297625	0.01	2.04	0.0412828	0.02	2.85	0.00438067
Smoking	−0.01	−0.92	0.359912	−0.01	−2.05	0.0401296	−0.02	−2.51	0.0121007	−0.01	−2.1	0.0354138
Diabetes	−0.02	−2.58	0.00993512	−0.04	−5.48	4.26183881288659E−08	−0.04	−6.07	1.26991883878118E−09	−0.04	−5.46	4.72007526678569E−08
Hypercholesterolemia	−0.06	−9.36	9.09634466622675E−21	−0.04	−5.52	3.38492642569127E−08	−0.04	−6.13	9.01561551256333E−10	−0.05	−6.99	2.8414220857718E−12
ICV	0.49	81.66	0	0.54	93.63	0	0.64	121.91	0	0.58	104.9	0
Average Euler number	−0.01	−0.96	0.337002	0.05	7.56	4.31201050671024E−14	0	−0.02	0.981747	0.03	4.66	3.21650002599122E−06
Site 11026	−0.23	−34.37	3.56467730933454E−252	−0.12	−18.48	1.14059085541838E−75	−0.12	−17.08	5.8237121803623E−65	−0.16	−23.48	2.30642183859251E−120
Site 11027	−0.23	−34.9	1.22488160852699E−259	−0.13	−18.83	1.77446666227022E−78	−0.13	−18.87	9.20218696083769E−79	−0.16	−24.09	1.40297600482399E−126
adj. R2	0.4			0.42			0.59			0.49
df	21679			21679			21679			21679
Diastolic blood pressure (BP)
Intercept	0.86	249.55	0	0.9	298.77	0	0.94	415.74	0	0.92	337.1	0
Diastolic BP	−0.01	−2.16	0.0311674	0.01	1.68	0.0927307	0.02	2.31	0.0208624	0.01	1.1	0.272096
WHR	−0.08	−11.45	2.75280109990391E−30	−0.07	−10.55	5.60061962891086E−26	−0.07	−9.71	2.96100395462204E−22	−0.08	−11.54	9.83163063059951E−31
WHR2	−0.05	−6.93	4.46207180696995E−12	−0.02	−2.25	0.0241476	−0.02	−2.89	0.00384701	−0.02	−3.64	0.000276032
Sex	0.08	11.79	5.23354152457966E−32	0.08	11.66	2.61692340570094E−31	0.19	27.79	5.42340110282916E−167	0.11	15.95	6.19876770828286E−57
Age	−0.01	−1.85	0.0644242	0	0.35	0.724515	0	0.49	0.623605	0	−0.14	0.891149
Age2	−0.03	−3.77	0.000164587	−0.02	−3.13	0.00176358	−0.02	−2.62	0.00876824	−0.02	−3.44	0.000581128
Age:Sex	−0.02	−3	0.00268084	−0.03	−4.81	1.54746188669195E−06	−0.04	−5.48	4.31854601033815E−08	−0.03	−4.97	6.77653868708957E−07
Age2:Sex	−0.01	−2.17	0.0300727	0	−0.41	0.679699	−0.01	−1.19	0.234334	−0.01	−1.01	0.313048
Ethnicity	0.02	3.08	0.00205024	0	0.55	0.585532	0	−0.29	0.772459	0.01	1	0.315486
Alcohol	0.01	1.9	0.0573051	0.02	2.88	0.00403883	0.01	1.95	0.0517476	0.02	2.75	0.0059127
Smoking	−0.01	−0.76	0.446021	−0.01	−1.91	0.0557634	−0.02	−2.38	0.0172369	−0.01	−1.95	0.0512958
Diabetes	−0.02	−2.68	0.00740157	−0.04	−5.44	5.44911040485463E−08	−0.04	−6.01	1.93645801566048E−09	−0.04	−5.44	5.30634429602729E−08
Hypercholesterolemia	−0.06	−9.48	2.82548052600778E−21	−0.04	−5.61	2.0681754918232E−08	−0.04	−6.2	5.68668502186257E−10	−0.05	−7.09	1.38186947072865E−12
ICV	0.49	81.82	0	0.54	93.82	0	0.64	122.11	0	0.58	105.1	0
Average Euler number	−0.01	−0.82	0.412276	0.05	7.64	2.33729251207217E−14	0	0.04	0.968883	0.03	4.75	2.00268527525168E−06
Site 11026	−0.23	−34.04	1.58169520794842E−247	−0.12	−18.08	1.55147654146987E−72	−0.11	−16.68	4.50192016703694E−62	−0.15	−23.05	3.35568055803924E−116
Site 11027	−0.24	−35.71	2.22422506562145E−271	−0.13	−19.28	3.62170942211386E−82	−0.13	−19.24	8.03865470100676E−82	−0.17	−24.65	2.17784916262244E−132
adj. R2	0.4			0.42			0.59			0.49
df	21679			21679			21679			21679
Pulse pressure (PP)
Intercept	0.86	250.17	0	0.9	299.11	0	0.94	416.07	0	0.92	337.6	0
Pulse pressure	−0.05	−7.07	1.65282002005292E−12	−0.03	−5.04	4.67910021255128E−07	−0.03	−4.33	1.52445390077914E−05	−0.04	−5.87	4.54542890442521E−09
WHR	−0.08	−11.48	2.03091907836652E−30	−0.07	−10.19	2.39786894986633E−24	−0.06	−9.3	1.53504278700154E−20	−0.08	−11.23	3.67436870224883E−29
WHR2	−0.05	−6.94	3.94815090199473E−12	−0.02	−2.35	0.0186385	−0.02	−3	0.00270829	−0.03	−3.73	0.000192708
Sex	0.08	11.69	1.72022920460422E−31	0.08	11.76	7.52829159315946E−32	0.19	27.95	5.7563845466292E−169	0.11	16.03	1.59862321710317E−57
Age	0	−0.23	0.81538	0.01	1.33	0.184648	0.01	1.28	0.199194	0.01	1.05	0.2953
Age2	−0.03	−3.78	0.000159634	−0.02	−3.12	0.00179749	−0.02	−2.61	0.00897768	−0.02	−3.44	0.000587937
Age:Sex	−0.02	−3.13	0.00175913	−0.03	−5	5.86304806892091E−07	−0.04	−5.67	1.44806246648938E−08	−0.04	−5.17	2.42208239585443E−07
Age2:Sex	−0.01	−2.18	0.0290695	0	−0.44	0.658447	−0.01	−1.22	0.222399	−0.01	−1.04	0.299395
Ethnicity	0.02	3.03	0.00245236	0	0.55	0.581552	0	−0.27	0.785529	0.01	1	0.317958
Alcohol	0.01	1.87	0.0609551	0.02	2.94	0.0032851	0.01	2.02	0.0431459	0.02	2.81	0.00502053
Smoking	−0.01	−0.86	0.389505	−0.01	−2.07	0.0384078	−0.02	−2.54	0.0110788	−0.01	−2.11	0.0348962
Diabetes	−0.02	−2.4	0.0163843	−0.04	−5.35	9.07894025221618E−08	−0.04	−5.95	2.64526219901131E−09	−0.04	−5.31	1.1161759735521E−07
Hypercholesterolemia	−0.06	−9.35	9.44654285524256E−21	−0.04	−5.48	4.30117052948145E−08	−0.04	−6.08	1.20937574600763E−09	−0.05	−6.95	3.71444954153374E−12
ICV	0.49	81.76	0	0.54	93.67	0	0.64	121.95	0	0.58	104.97	0
Average Euler number	−0.01	−0.99	0.323504	0.05	7.5	6.69698535945958E−14	0	−0.09	0.931907	0.03	4.6	4.2407368976911E−06
Site 11026	−0.23	−34.11	1.70789770016055E−248	−0.12	−18.4	5.16405112004956E−75	−0.11	−17.04	1.13481416981839E−64	−0.16	−23.36	3.60984069370723E−119
Site 11027	−0.23	−34.69	1.00024590717031E−256	−0.12	−18.51	6.18104898802407E−76	−0.12	−18.54	3.86645278317723E−76	−0.16	−23.77	2.55027882672237E−123
adj. R2	0.4			0.42			0.59			0.49
df	21679			21679			21679			21679
Notes: Reference Sex - women; Reference Ethnicity - European ancestry; Reference Alcohol - no consumption; Reference Smoking - non-smoker; Reference Diabetes - no diagnosis; Reference Hypercholesterolemia - no diagnosis.
Abbreviations: BP - blood pressure; PP - pulse pressure; WHR - waist-to-hip ratio; ICV - intracranial volume; adj. R2 - adjusted r-squared; df - degrees of freedom; r - partial corelation coefficient.

### Sheet: Tab S5b 60 and above wWBS adj
	Medulla oblongata			Pons			Midbrain
Covariate	r	t-value	p-value	r	t-value	p-value	r	t-value	p-value
Systolic blood pressure (BP)
Intercept	0.94	398.32	0	0.99	1308.85	0	0.99	895.21	0
Systolic BP	−0.04	−5.71	1.1154573493294E−08	0.03	3.74	0.00018131	0.02	3.03	0.00245128
WHR	−0.03	−3.93	8.53600211448564E−05	0.02	2.96	0.00305223	0.01	1.16	0.246795
WHR2	−0.04	−6.54	6.49415157065055E−11	0.04	5.66	1.50382929257402E−08	0	0.71	0.47998
Sex	−0.01	−1.11	0.266467	−0.11	−16.89	1.29897643796828E−63	0.2	29.36	7.01783317568428E−186
Age	−0.01	−1.75	0.0802729	0.01	1.47	0.141067	0.01	0.76	0.44961
Age2	−0.01	−1.74	0.0817587	0.01	0.98	0.326795	0.01	0.93	0.354406
Age:Sex	0.01	1.32	0.185302	0	0.2	0.838908	−0.02	−2.29	0.0219339
Age2:Sex	−0.02	−2.22	0.0266954	0.02	2.51	0.0121583	0	−0.64	0.524755
Ethnicity	0.02	3.64	0.000274453	−0.01	−1.88	0.0603101	−0.02	−2.52	0.0118817
Alcohol	0	−0.42	0.675847	0.01	0.86	0.390191	−0.01	−1.04	0.296808
Smoking	0.01	1.16	0.246769	0	−0.02	0.985656	−0.01	−1.39	0.163963
Diabetes	0.02	2.69	0.00723443	0	−0.71	0.478037	−0.02	−2.66	0.00787559
Hypercholesterolemia	−0.04	−6.23	4.71591136235286E−10	0.04	5.63	1.83700400381791E−08	0	0.14	0.890791
ICV	0	−0.19	0.848146	−0.2	−30.45	1.87849729100105E−199	0.33	50.87	0
WBS	0.78	183.44	0	0.97	629.49	0	0.89	281.29	0
Average Euler number	−0.05	−7.33	2.32510358412366E−13	0.09	13.26	5.83152950172025E−40	−0.06	−8.94	4.0731543194873E−19
Site 11026	−0.17	−25.35	1.06436748270743E−139	0.13	18.98	1.01007849970765E−79	0.05	7.92	2.40462330773528E−15
Site 11027	−0.17	−25.4	3.07406468777231E−140	0.13	20.05	1.24620749694331E−88	0.04	5.27	1.34879373711867E−07
adj. R2	0.77			0.97			0.91
df	21678			21678			21678
Diastolic blood pressure (BP)
Intercept	0.94	397.8	0	0.99	1307.82	0	0.99	894.67	0
Diatolic BP	−0.03	−4.82	1.48179761730895E−06	0.02	2.69	0.0072317	0.02	2.88	0.00392876
WHR	−0.03	−3.9	9.61553509763205E−05	0.02	3	0.0027044	0.01	1.11	0.268905
WHR2	−0.04	−6.53	6.59821537980808E−11	0.04	5.65	1.6384858404998E−08	0	0.72	0.474396
Sex	−0.01	−1.03	0.302533	−0.11	−16.9	1.13606680848079E−63	0.2	29.28	8.38902051448236E−185
Age	−0.02	−2.79	0.00534472	0.01	2.13	0.0329774	0.01	1.32	0.186972
Age2	−0.01	−1.73	0.0831864	0.01	0.98	0.328614	0.01	0.92	0.357101
Age:Sex	0.01	1.4	0.162342	0	0.14	0.887644	−0.02	−2.32	0.0203216
Age2:Sex	−0.02	−2.21	0.0271484	0.02	2.5	0.0124158	0	−0.64	0.524057
Ethnicity	0.02	3.68	0.000236624	−0.01	−1.9	0.0578276	−0.02	−2.54	0.011058
Alcohol	0	−0.39	0.693278	0.01	0.86	0.392209	−0.01	−1.06	0.28728
Smoking	0.01	1.21	0.225246	0	−0.07	0.947136	−0.01	−1.41	0.157921
Diabetes	0.02	2.51	0.0122522	0	−0.61	0.54398	−0.02	−2.55	0.0107647
Hypercholesterolemia	−0.04	−6.3	2.97893598653865E−10	0.04	5.68	1.35528504370877E−08	0	0.17	0.863505
ICV	0	−0.24	0.813214	−0.2	−30.42	4.41003522583311E−199	0.33	50.89	0
WBS	0.78	183.65	0	0.97	629.48	0	0.89	281.28	0
Average Euler number	−0.05	−7.24	4.72954940829254E−13	0.09	13.19	1.37475310488392E−39	−0.06	−8.99	2.57641421712604E−19
Site 11026	−0.17	−25.36	7.34667839401508E−140	0.13	18.95	2.09900613695476E−79	0.05	7.98	1.55082603170234E−15
Site 11027	−0.17	−25.97	1.92871236754942E−146	0.14	20.45	4.06924722556152E−92	0.04	5.53	3.17898062215291E−08
adj. R2	0.77			0.97			0.91
df	21678			21678			21678
Pulse pressure (PP)
Intercept	0.94	398.18	0	0.99	1308.32	0	0.99	894.84	0
Pulse pressure	−0.03	−3.98	7.01362987649654E−05	0.02	2.94	0.0032817	0.01	1.87	0.0610393
WHR	−0.03	−4.34	1.40383074157243E−05	0.02	3.22	0.00127187	0.01	1.38	0.16608
WHR2	−0.04	−6.44	1.20397591914047E−10	0.04	5.61	2.08343995501935E−08	0	0.66	0.512441
Sex	−0.01	−1.28	0.200302	−0.11	−16.79	7.36445536560765E−63	0.2	29.46	4.02950627834668E−187
Age	−0.01	−1.68	0.093828	0.01	1.35	0.177121	0.01	0.77	0.441951
Age2	−0.01	−1.75	0.0801466	0.01	0.99	0.323566	0.01	0.93	0.351798
Age:Sex	0.01	1.43	0.151705	0	0.14	0.887611	−0.02	−2.36	0.0184508
Age2:Sex	−0.01	−2.19	0.0282973	0.02	2.49	0.0126269	0	−0.65	0.516649
Ethnicity	0.02	3.59	0.000326296	−0.01	−1.85	0.0645046	−0.02	−2.49	0.0126633
Alcohol	0	−0.5	0.616545	0.01	0.91	0.36176	−0.01	−1	0.318083
Smoking	0.01	1.25	0.210567	0	−0.07	0.942603	−0.01	−1.45	0.147848
Diabetes	0.02	2.77	0.00554958	−0.01	−0.78	0.437019	−0.02	−2.7	0.0070016
Hypercholesterolemia	−0.04	−6.27	3.64434087826267E−10	0.04	5.65	1.63078631593438E−08	0	0.16	0.869198
ICV	0	−0.1	0.924198	−0.2	−30.51	2.91424296413719E−200	0.33	50.82	0
WBS	0.78	183.29	0	0.97	629.16	0	0.89	281.13	0
Average Euler number	−0.05	−7.3	2.98511846138912E−13	0.09	13.24	7.02920830134828E−40	−0.06	−8.96	3.392353705118E−19
Site 11026	−0.17	−25.08	6.84241114543561E−137	0.13	18.83	1.91734908060179E−78	0.05	7.77	7.98174569897498E−15
Site 11027	−0.17	−25.48	4.25590278514321E−141	0.14	20.07	9.38975969742399E−89	0.04	5.36	8.49723109894467E−08
adj. R2	0.77			0.97			0.91
df	21678			21678			21678
Notes: Reference Sex - women; Reference Ethnicity - European ancestry; Reference Alcohol - no consumption; Reference Smoking - non-smoker; Reference Diabetes - no diagnosis; Reference Hypercholesterolemia - no diagnosis.
Abbreviations: BP - blood pressure; PP - pulse pressure; WHR - waist-to-hip ratio; ICV - intracranial volume; WBS - whole brainstem; adj. R2 - adjusted r-squared; df - degrees of freedom; r - partial corelation coefficient.

### Sheet: Table S6a Under 60
	Medulla oblongata			Pons			Midbrain			Whole brainstem
Covariate	r	t-value	p-value	r	t-value	p-value	r	t-value	p-value	r	t-value	p-value
Systolic blood pressure (BP)
Intercept	0.86	175.38	0	0.89	208.77	0	0.94	299.49	0	0.92	237.89	0
Systolic BP	−0.03	−3.18	0.00145889	−0.01	−1.07	0.285276	−0.01	−0.77	0.440508	−0.02	−1.64	0.10189
WHR	−0.07	−6.99	3.00159911716747E−12	−0.05	−5.49	4.21388793568485E−08	−0.04	−3.97	7.18838025604531E−05	−0.06	−6.04	1.554840446239E−09
WHR2	−0.04	−3.98	7.05661687456641E−05	−0.03	−3.29	0.0010065	−0.02	−1.93	0.0538704	−0.03	−3.47	0.000516403
Sex	0.08	8.57	1.15313631309186E−17	0.09	9.9	5.1943894952418E−23	0.2	21.83	1.92825924848219E−103	0.12	12.87	1.20855925169527E−37
Age	−0.06	−6.67	2.76435469038956E−11	0	0.29	0.772602	0	−0.45	0.656219	−0.01	−1.39	0.164644
Age2	0.08	7.96	1.93055518932534E−15	0.05	5.2	2.01537646405461E−07	0.03	3.3	0.000986427	0.06	5.95	2.72535126021451E−09
Age:Sex	−0.01	−1.23	0.219995	−0.03	−3.43	0.000602956	−0.02	−2.22	0.0263062	−0.03	−3.02	0.00251285
Age2:Sex	0	−0.4	0.692109	0	−0.23	0.819552	0.01	1.17	0.242946	0	0	0.999972
Ethnicity	0.04	4.44	9.07385580622984E−06	0.03	3.32	0.000901316	0	0.46	0.648562	0.03	3.33	0.000880664
Alcohol	−0.01	−1.12	0.263326	0	−0.1	0.916856	0	0.25	0.800306	0	−0.29	0.7722
Smoking	0	−0.28	0.779633	−0.02	−1.6	0.108633	−0.02	−2.26	0.0241019	−0.02	−1.59	0.111698
Diabetes	−0.02	−2.28	0.0228312	−0.04	−3.75	0.000176995	−0.03	−3.27	0.0010637	−0.04	−3.69	0.000221885
Hypercholesterolemia	−0.03	−2.88	0.00400334	−0.01	−1.09	0.276797	−0.01	−1.35	0.17688	−0.02	−1.66	0.0976001
ICV	0.5	60.98	0	0.57	72.56	0	0.67	95.06	0	0.61	81.05	0
Average Euler number	0.02	2.43	0.0149245	0.04	4.11	3.99656528023176E−05	−0.02	−1.94	0.051803	0.03	2.78	0.00548552
Site 11026	−0.22	−23.37	5.90792859094774E−118	−0.12	−12.49	1.48512254598213E−35	−0.1	−10.63	2.77462329100628E−26	−0.15	−15.85	5.8668335957787E−56
Site 11027	−0.22	−23.85	1.17561522680867E−122	−0.12	−12.72	7.95863763260212E−37	−0.13	−13.57	1.29774803032935E−41	−0.16	−16.57	6.60029727649091E−61
adj. R2	0.42			0.46			0.63			0.53
df	10951			10951			10951			10951
Diastolic blood pressure (BP)
Intercept	0.86	177.38	0	0.9	210.9	0	0.95	302.45	0	0.92	240.35	0
Diastolic BP	−0.01	−1.5	0.134633	0	−0.09	0.924919	0	0.15	0.879491	0	−0.36	0.715987
WHR	−0.07	−7.24	4.9153350462377E−13	−0.05	−5.64	1.73145447624424E−08	−0.04	−4.13	3.68256788505583E−05	−0.06	−6.25	4.36665917496578E−10
WHR2	−0.04	−3.98	6.97634474091282E−05	−0.03	−3.29	0.00100686	−0.02	−1.93	0.0539581	−0.03	−3.47	0.000515595
Sex	0.08	8.39	5.42910772652242E−17	0.09	9.83	1.03489788605635E−22	0.2	21.8	3.70558573776837E−103	0.12	12.77	4.26019393632445E−37
Age	−0.07	−7.03	2.11723484119495E−12	0	0.17	0.861325	−0.01	−0.53	0.593415	−0.02	−1.57	0.115768
Age2	0.08	7.92	2.57645252379637E−15	0.05	5.19	2.14803982164537E−07	0.03	3.29	0.00101793	0.06	5.93	3.0454293870644E−09
Age:Sex	−0.01	−1.14	0.253088	−0.03	−3.4	0.000667234	−0.02	−2.2	0.0277069	−0.03	−2.98	0.00289205
Age2:Sex	0	−0.4	0.685532	0	−0.23	0.816773	0.01	1.16	0.24412	0	−0.01	0.995823
Ethnicity	0.04	4.46	8.34098619116662E−06	0.03	3.32	0.000915918	0	0.45	0.65441	0.03	3.33	0.000883432
Alcohol	−0.01	−1.13	0.258497	0	−0.12	0.905913	0	0.24	0.812154	0	−0.31	0.760135
Smoking	0	−0.22	0.827125	−0.02	−1.57	0.115985	−0.02	−2.23	0.0260351	−0.01	−1.55	0.121829
Diabetes	−0.02	−2.29	0.0218123	−0.04	−3.75	0.000179659	−0.03	−3.27	0.0010927	−0.04	−3.69	0.000222383
Hypercholesterolemia	−0.03	−2.9	0.00374646	−0.01	−1.11	0.268612	−0.01	−1.37	0.170688	−0.02	−1.68	0.093153
ICV	0.5	61.06	0	0.57	72.62	0	0.67	95.13	0	0.61	81.13	0
Average Euler number	0.02	2.57	0.0102069	0.04	4.17	3.04516597282234E−05	−0.02	−1.9	0.0577571	0.03	2.86	0.00421686
Site 11026	−0.22	−23.21	2.23186987754432E−116	−0.12	−12.42	3.70510564659663E−35	−0.1	−10.57	5.61075369015852E−26	−0.15	−15.75	2.95421861084817E−55
Site 11027	−0.22	−24.04	1.83024761452481E−124	−0.12	−12.8	3.21243301821722E−37	−0.13	−13.63	5.88727223874552E−42	−0.16	−16.67	1.21604374227523E−61
adj. R2	0.42			0.46			0.63			0.53
df	10951			10951			10951			10951
Pulse pressure (PP)
Intercept	0.86	174.41	0	0.89	207.66	0	0.94	297.93	0	0.91	236.62	0
Pulse pressure	−0.03	−3.28	0.00103578	−0.01	−1.47	0.140938	−0.01	−1.26	0.206805	−0.02	−2.05	0.0399432
WHR	−0.07	−7.4	1.49901320032301E−13	−0.05	−5.64	1.7906669497366E−08	−0.04	−4.06	4.88000942398538E−05	−0.06	−6.26	4.05161374117825E−10
WHR2	−0.04	−3.97	7.33359134201068E−05	−0.03	−3.29	0.00102071	−0.02	−1.92	0.0542946	−0.03	−3.47	0.000527092
Sex	0.08	8.54	1.46139590654568E−17	0.09	9.93	3.93439019802395E−23	0.2	21.88	6.24053540169433E−104	0.12	12.9	8.78053025293777E−38
Age	−0.06	−6.49	8.91553204774472E−11	0	0.39	0.696721	0	−0.34	0.734208	−0.01	−1.26	0.209239
Age2	0.08	7.97	1.73618635493685E−15	0.05	5.21	1.90937292533335E−07	0.03	3.31	0.000951044	0.06	5.96	2.52475701793377E−09
Age:Sex	−0.01	−1.27	0.205851	−0.03	−3.46	0.000547553	−0.02	−2.25	0.0245671	−0.03	−3.06	0.00225143
Age2:Sex	0	−0.39	0.693286	0	−0.23	0.821076	0.01	1.17	0.242042	0	0	0.998235
Ethnicity	0.04	4.37	1.23911039696003E−05	0.03	3.29	0.000997631	0	0.43	0.665557	0.03	3.29	0.00101696
Alcohol	−0.01	−1.17	0.243522	0	−0.12	0.904237	0	0.24	0.809136	0	−0.31	0.753583
Smoking	0	−0.25	0.80643	−0.02	−1.6	0.109325	−0.02	−2.26	0.0239498	−0.02	−1.58	0.113824
Diabetes	−0.02	−2.22	0.0265756	−0.04	−3.73	0.000195283	−0.03	−3.25	0.00114378	−0.03	−3.66	0.000254501
Hypercholesterolemia	−0.03	−2.93	0.0033921	−0.01	−1.1	0.269802	−0.01	−1.36	0.173423	−0.02	−1.68	0.092589
ICV	0.5	61.07	0	0.57	72.62	0	0.67	95.13	0	0.61	81.12	0
Average Euler number	0.02	2.44	0.0145966	0.04	4.09	4.28606857142194E−05	−0.02	−1.97	0.0490199	0.03	2.76	0.0057444
Site 11026	−0.22	−23.36	8.86987311389898E−118	−0.12	−12.52	9.97521987349097E−36	−0.1	−10.68	1.77925881551675E−26	−0.15	−15.88	3.83028186190772E−56
Site 11027	−0.22	−23.76	1.09163182395937E−121	−0.12	−12.66	1.80288728035174E−36	−0.13	−13.5	3.15602369323651E−41	−0.16	−16.49	2.46251837222761E−60
adj. R2	0.42			0.46			0.63			0.53
df	10951			10951			10951			10951
Notes: Reference Sex - women; Reference Ethnicity - European ancestry; Reference Alcohol - no consumption; Reference Smoking - non-smoker; Reference Diabetes - no diagnosis; Reference Hypercholesterolemia - no diagnosis.
Abbreviations: BP - blood pressure; PP - pulse pressure; WHR - waist-to-hip ratio; ICV - intracranial volume; adj. R2 - adjusted r-squared; df - degrees of freedom; r - partial corelation coefficient.

### Sheet: Table S6a Under 60  wWBS adj
	Medulla oblongata			Pons			Midbrain
Covariate	r	t-value	p-value	r	t-value	p-value	r	t-value	p-value
Systolic blood pressure (BP)
Intercept	0.94	277.42	0	0.99	903.2	0	0.99	604.4	0
Systolic BP	−0.03	−3.04	0.00237795	0.02	2.28	0.0228203	0.01	1.32	0.187399
WHR	−0.03	−3.63	0.000284997	0.02	1.72	0.0852639	0.02	2.6	0.00945557
WHR2	−0.02	−2.03	0.0426798	0	0.39	0.693933	0.02	2.21	0.0271198
Sex	−0.02	−2.27	0.0234718	−0.11	−11.34	1.17721756450747E−29	0.2	21.38	2.3503542547097E−99
Age	−0.08	−8.88	7.7717359228087E−19	0.07	7.14	9.97434840955058E−13	0.01	1.55	0.122256
Age2	0.05	5.29	1.27794432155024E−07	−0.02	−2.57	0.0102057	−0.04	−3.8	0.000144292
Age:Sex	0.02	1.79	0.0742362	−0.02	−2.13	0.0332467	0.01	0.82	0.410884
Age2:Sex	−0.01	−0.63	0.528968	−0.01	−0.99	0.321151	0.02	2.36	0.0180658
Ethnicity	0.03	2.95	0.00322988	0	0.36	0.719402	−0.05	−4.93	8.2212443621225E−07
Alcohol	−0.01	−1.42	0.15543	0.01	0.77	0.440463	0.01	1.02	0.306809
Smoking	0.01	1.52	0.128191	0	−0.25	0.80633	−0.02	−1.77	0.0773067
Diabetes	0.01	0.95	0.344122	−0.01	−0.68	0.497529	0	−0.13	0.900363
Hypercholesterolemia	−0.02	−2.53	0.011471	0.02	2.28	0.022489	0	0.18	0.855196
ICV	−0.02	−2.56	0.0104828	−0.2	−21.73	1.63704718409115E−102	0.35	39.35	6.4973704E−317
WBS	0.78	129.36	0	0.97	442.99	0	0.87	184.26	0
Average Euler number	0	0.44	0.661987	0.06	6.11	1.00354538950157E−09	−0.08	−8.83	1.24723547052614E−18
Site 11026	−0.16	−17.37	1.0427794116975E−66	0.12	12.63	2.69432578214119E−36	0.06	6.3	3.01961990411888E−10
Site 11027	−0.16	−17.23	1.08258001396897E−65	0.14	14.61	7.16796749170656E−48	0.02	1.67	0.0946386
adj. R2	0.77			0.97			0.91
df	10950			10950			10950
Diastolic blood pressure (BP)
Intercept	0.94	280.34	0	0.99	911.33	0	0.99	609.97	0
Diastolic BP	−0.02	−1.93	0.0537159	0.01	1.13	0.258452	0.01	0.95	0.34333
WHR	−0.04	−3.78	0.000159114	0.02	1.9	0.057499	0.03	2.63	0.00845306
WHR2	−0.02	−2.03	0.0423002	0	0.4	0.692414	0.02	2.21	0.0269733
Sex	−0.02	−2.43	0.0150192	−0.11	−11.23	4.32400523035899E−29	0.2	21.49	2.29451018127474E−100
Age	−0.09	−9.24	2.90908874622682E−20	0.07	7.42	1.29134276910831E−13	0.02	1.69	0.0913912
Age2	0.05	5.25	1.54159738367058E−07	−0.02	−2.54	0.0109969	−0.04	−3.79	0.000152806
Age:Sex	0.02	1.87	0.0620869	−0.02	−2.19	0.0285143	0.01	0.79	0.430737
Age2:Sex	−0.01	−0.64	0.523849	−0.01	−0.99	0.324371	0.02	2.37	0.0179082
Ethnicity	0.03	2.98	0.0029312	0	0.34	0.731234	−0.05	−4.95	7.62145236423399E−07
Alcohol	−0.01	−1.42	0.155809	0.01	0.78	0.436461	0.01	1.02	0.308313
Smoking	0.01	1.57	0.117472	0	−0.29	0.773556	−0.02	−1.78	0.0746385
Diabetes	0.01	0.92	0.358536	−0.01	−0.66	0.506359	0	−0.11	0.911757
Hypercholesterolemia	−0.02	−2.53	0.011289	0.02	2.3	0.0217315	0	0.18	0.855363
ICV	−0.02	−2.53	0.0113886	−0.2	−21.75	9.58113819382692E−103	0.35	39.34	1.03184266E−316
WBS	0.78	129.39	0	0.97	442.93	0	0.87	184.26	0
Average Euler number	0.01	0.55	0.584714	0.06	6.03	1.71852043577351E−09	−0.08	−8.88	7.80137439278081E−19
Site 11026	−0.16	−17.25	8.82433692693654E−66	0.12	12.51	1.17783829086827E−35	0.06	6.26	4.09553342041608E−10
Site 11027	−0.16	−17.39	7.53799798867158E−67	0.14	14.73	1.23011558752646E−48	0.02	1.73	0.0828728
adj. R2	0.77			0.97			0.91
df	10950			10950			10950
Pulse pressure (PP)
Intercept	0.94	276	0	0.99	898.86	0	0.99	601.43	0
Pulse pressure	−0.03	−2.68	0.00743787	0.02	2.29	0.0219048	0.01	1.06	0.288741
WHR	−0.04	−4.02	5.91474197359251E−05	0.02	1.97	0.0483197	0.03	2.79	0.00534313
WHR2	−0.02	−2.02	0.0434723	0	0.39	0.698503	0.02	2.21	0.0273369
Sex	−0.02	−2.34	0.0193818	−0.11	−11.33	1.42119374651528E−29	0.2	21.44	6.46988878131493E−100
Age	−0.08	−8.77	2.12098460147498E−18	0.07	7.01	2.51765342362036E−12	0.01	1.52	0.127714
Age2	0.05	5.29	1.24096285935276E−07	−0.02	−2.58	0.0099403	−0.04	−3.8	0.000143862
Age:Sex	0.02	1.76	0.0776765	−0.02	−2.1	0.0355281	0.01	0.83	0.40834
Age2:Sex	−0.01	−0.63	0.528861	−0.01	−0.99	0.320693	0.02	2.37	0.0180455
Ethnicity	0.03	2.89	0.0038848	0	0.41	0.684585	−0.05	−4.91	9.28558047257048E−07
Alcohol	−0.01	−1.47	0.142632	0.01	0.81	0.420523	0.01	1.04	0.297531
Smoking	0.01	1.56	0.117676	0	−0.27	0.786237	−0.02	−1.79	0.0737946
Diabetes	0.01	1	0.319567	−0.01	−0.72	0.472106	0	−0.15	0.884426
Hypercholesterolemia	−0.02	−2.58	0.0099065	0.02	2.32	0.0203698	0	0.2	0.837612
ICV	−0.02	−2.51	0.0121933	−0.2	−21.77	6.54127059332473E−103	0.35	39.34	9.8060025E−317
WBS	0.78	129.34	0	0.97	442.97	0	0.87	184.25	0
Average Euler number	0	0.47	0.639262	0.06	6.11	1.04887996075143E−09	−0.08	−8.85	1.03772170021006E−18
Site 11026	−0.16	−17.31	3.04916747500399E−66	0.12	12.6	3.66162193282066E−36	0.06	6.27	3.83597852918507E−10
Site 11027	−0.16	−17.18	2.6584427497206E−65	0.14	14.55	1.69880505891593E−47	0.02	1.66	0.0964934
adj. R2	0.77			0.97			0.91
df	10950			10950			10950
Notes: Reference Sex - women; Reference Ethnicity - European ancestry; Reference Alcohol - no consumption; Reference Smoking - non-smoker; Reference Diabetes - no diagnosis; Reference Hypercholesterolemia - no diagnosis.
Abbreviations: BP - blood pressure; PP - pulse pressure; WHR - waist-to-hip ratio; ICV - intracranial volume; WBS - whole brainstem; adj. R2 - adjusted r-squared; df - degrees of freedom; r - partial corelation coefficient.

### Sheet: Tab S7a Women
	Medulla oblongata			Pons			Midbrain			Whole brainstem
Covariate	r	t-value	p-value	r	t-value	p-value	r	t-value	p-value	r	t-value	p-value
Systolic blood pressure (BP)
Intercept	0.9	270.69	0	0.92	314.57	0	0.96	447.41	0	0.94	359.4	0
Systolic BP	−0.05	−6.51	7.72002972285867E−11	−0.02	−2.14	0.0324294	−0.01	−1.3	0.193854	−0.02	−3.18	0.0014667
WHR	−0.05	−6.67	2.62988605776248E−11	−0.06	−8	1.3110864283149E−15	−0.05	−6.98	3.05957504738213E−12	−0.06	−8.26	1.55259915044221E−16
WHR2	−0.01	−1.39	0.165585	−0.01	−0.85	0.395849	0	−0.56	0.578098	−0.01	−0.99	0.322367
Age	0.01	0.75	0.45396	0.06	7.99	1.48439353524912E−15	0.05	6.58	4.77745708315089E−11	0.05	6.81	1.00243095006975E−11
Age2	0.03	3.42	0.000618366	−0.01	−1.89	0.0592303	−0.01	−1.31	0.189663	−0.01	−0.82	0.410282
Ethnicity	0.03	3.83	0.000127054	0.02	2.03	0.0427798	0	−0.36	0.717977	0.02	2.14	0.0322786
Alcohol	0.01	0.96	0.335929	0.02	2.26	0.0235486	0.01	1.61	0.10847	0.02	2.07	0.038243
Smoking	−0.01	−1.81	0.0706761	−0.02	−2.12	0.0336059	−0.02	−2.34	0.0192607	−0.02	−2.32	0.0201439
Diabetes	−0.01	−1.24	0.216452	−0.02	−3.28	0.00102718	−0.02	−3.3	0.000975801	−0.02	−3.18	0.00147869
Hypercholesterolemia	−0.04	−4.67	3.09623204043161E−06	−0.01	−1.94	0.0527407	−0.02	−2.58	0.00982384	−0.02	−2.83	0.00464094
ICV	0.49	75.32	0	0.55	87.77	0	0.66	115.49	0	0.6	98.56	0
Average Euler number	0.04	5.25	1.55919137980581E−07	0.08	10.43	2.19763690451388E−25	0.02	2.92	0.00345602	0.06	8.6	8.40357905727507E−18
Site 11026	−0.23	−31.53	2.52739423270511E−212	−0.13	−17.1	5.37997027042842E−65	−0.12	−15.97	4.84825437040828E−57	−0.16	−21.74	1.85611073447051E−103
Site 11027	−0.24	−32.94	5.94268394177288E−231	−0.13	−17.31	1.43560567701096E−66	−0.13	−17.8	2.95354262232494E−70	−0.17	−22.45	4.40505410169307E−110
adj. R2	0.33			0.34			0.46			0.4
df	17546			17546			17546			17546
Diastolic blood pressure (BP)
Intercept	0.9	270.85	0	0.92	314.93	0	0.96	447.81	0	0.94	359.75	0
Diastolic BP	−0.01	−1.2	0.23187	0.01	1.73	0.0830431	0.01	1.84	0.0655774	0.01	1.27	0.202889
WHR	−0.05	−7.29	3.19793025093916E−13	−0.06	−8.51	1.80862341023224E−17	−0.06	−7.41	1.35845978291961E−13	−0.07	−8.83	1.0977848921339E−18
WHR2	−0.01	−1.31	0.189981	−0.01	−0.77	0.442671	0	−0.49	0.627166	−0.01	−0.9	0.366354
Age	−0.01	−1.23	0.218064	0.06	7.76	8.7188814815424E−15	0.05	6.56	5.63772353062398E−11	0.05	6.2	5.69939755307801E−10
Age2	0.03	3.35	0.000811146	−0.01	−1.83	0.0679877	−0.01	−1.24	0.213583	−0.01	−0.78	0.433071
Ethnicity	0.03	3.78	0.000159671	0.01	1.96	0.0503365	0	−0.42	0.673317	0.02	2.07	0.038453
Alcohol	0.01	0.95	0.344287	0.02	2.22	0.0264167	0.01	1.56	0.117861	0.02	2.03	0.0423612
Smoking	−0.01	−1.59	0.111473	−0.02	−1.99	0.0461569	−0.02	−2.24	0.0251602	−0.02	−2.17	0.0303283
Diabetes	−0.01	−1.36	0.173109	−0.02	−3.26	0.0011321	−0.02	−3.26	0.00113341	−0.02	−3.18	0.00147338
Hypercholesterolemia	−0.04	−4.82	1.4237302754374E−06	−0.02	−2.03	0.0426809	−0.02	−2.65	0.00803877	−0.02	−2.94	0.00326436
ICV	0.5	75.53	0	0.55	87.98	0	0.66	115.67	0	0.6	98.78	0
Average Euler number	0.04	5.39	7.25191009250057E−08	0.08	10.51	8.81861911186236E−26	0.02	2.99	0.00278305	0.07	8.71	3.40620783021873E−18
Site 11026	−0.23	−31.06	2.90070979528049E−206	−0.13	−16.73	2.5317355033828E−62	−0.12	−15.66	6.48764920738726E−55	−0.16	−21.33	1.14425979692315E−99
Site 11027	−0.25	−33.72	1.44124676650456E−241	−0.13	−17.64	5.1153629860546E−69	−0.13	−18.05	3.77434721166615E−72	−0.17	−22.9	2.16091414656021E−114
adj. R2	0.33			0.34			0.46			0.4
df	17546			17546			17546			17546
Pulse pressure (PP)
Intercept	0.9	271.3	0	0.92	315.07	0	0.96	448.07	0	0.94	360.05	0
Pulse pressure	−0.06	−7.83	5.11638507273983E−15	−0.03	−4.16	3.15644624936001E−05	−0.02	−3.12	0.00182674	−0.04	−5.22	1.83967553123714E−07
WHR	−0.05	−7.11	1.18014948176567E−12	−0.06	−8.1	6.08082755516432E−16	−0.05	−7.02	2.34498249119384E−12	−0.06	−8.43	3.64349415248216E−17
WHR2	−0.01	−1.3	0.195011	−0.01	−0.82	0.410878	0	−0.54	0.588517	−0.01	−0.95	0.343103
Age	0.02	2.05	0.0403356	0.07	8.72	2.99500503174333E−18	0.05	7.19	6.73296460870841E−13	0.06	7.73	1.12984504595697E−14
Age2	0.03	3.66	0.000249279	−0.01	−1.75	0.0793837	−0.01	−1.21	0.225744	0	−0.66	0.509403
Ethnicity	0.03	3.74	0.000182423	0.02	1.99	0.0461534	0	−0.38	0.702411	0.02	2.1	0.0361785
Alcohol	0.01	0.88	0.379773	0.02	2.23	0.0258868	0.01	1.58	0.11428	0.02	2.02	0.0430112
Smoking	−0.01	−1.79	0.0728713	−0.02	−2.17	0.0301187	−0.02	−2.39	0.0170805	−0.02	−2.36	0.0183052
Diabetes	−0.01	−0.99	0.320644	−0.02	−3.13	0.00172229	−0.02	−3.18	0.00146707	−0.02	−3	0.00269697
Hypercholesterolemia	−0.04	−4.66	3.23279800746127E−06	−0.01	−1.89	0.0581446	−0.02	−2.54	0.0110259	−0.02	−2.79	0.0052326
ICV	0.5	75.52	0	0.55	87.86	0	0.66	115.58	0	0.6	98.69	0
Average Euler number	0.04	5.25	1.50536498061313E−07	0.08	10.4	2.92077634129183E−25	0.02	2.89	0.00381415	0.06	8.58	1.02015692322085E−17
Site 11026	−0.23	−31.34	7.27767257374696E−210	−0.13	−17.09	5.75517448856152E−65	−0.12	−16	3.18683613415953E−57	−0.16	−21.7	4.23998760083176E−103
Site 11027	−0.24	−32.53	1.86395139749477E−225	−0.13	−16.95	5.73528425992977E−64	−0.13	−17.49	6.55676192725912E−68	−0.16	−22.06	2.18767913655144E−106
adj. R2	0.34			0.34			0.46			0.4
df	17546			17546			17546			17546
Notes: Reference Ethnicity - European ancestry; Reference Alcohol - no consumption; Reference Smoking - non-smoker; Reference Diabetes - no diagnosis; Reference Hypercholesterolemia - no diagnosis.
Abbreviations: BP - blood pressure; PP - pulse pressure; WHR - waist-to-hip ratio; ICV - intracranial volume; adj. R2 - adjusted r-squared; df - degrees of freedom; r - partial corelation coefficient.

### Sheet: Tab S7b Women wWBS adj
	Medulla oblongata			Pons			Midbrain
Covariate	r	t-value	p-value	r	t-value	p-value	r	t-value	p-value
Systolic blood pressure (BP)
Intercept	0.95	418.92	0	1	1359.17	0	0.99	918.79	0
Systolic BP	−0.05	−6.37	1.92417404224969E−10	0.03	4.21	2.55718352182965E−05	0.02	3.09	0.00200997
WHR	0	−0.47	0.63993	0	0.19	0.8516	0	0.54	0.591964
WHR2	−0.01	−0.98	0.327471	0	0.5	0.614803	0	0.65	0.518573
Age	−0.05	−7.07	1.61647623195741E−12	0.04	5.94	2.9352773890519E−09	0.01	1.27	0.203388
Age2	0.05	6.38	1.83552381652607E−10	−0.04	−4.76	1.90405093778019E−06	−0.01	−1.22	0.220695
Ethnicity	0.03	3.43	0.000611224	0	−0.26	0.795907	−0.04	−4.64	3.45307171353831E−06
Alcohol	−0.01	−1	0.317435	0.01	1.08	0.27873	0	−0.44	0.661711
Smoking	0	−0.02	0.981089	0	0.61	0.544725	0	−0.63	0.527757
Diabetes	0.01	1.91	0.0560424	−0.01	−0.82	0.409886	−0.01	−1.06	0.28813
Hypercholesterolemia	−0.03	−3.9	9.69814628028957E−05	0.03	3.6	0.000318848	0	−0.21	0.833691
ICV	−0.01	−0.89	0.375867	−0.21	−28.9	1.78354735322981E−179	0.34	48.49	0
WBS	0.77	160.56	0	0.97	566.56	0	0.88	240.92	0
Average Euler number	−0.02	−2.18	0.0294572	0.07	8.99	2.76773518682227E−19	−0.07	−9.56	1.35981369881829E−21
Site 11026	−0.17	−22.89	2.92737887447795E−114	0.13	17.67	2.82243709808499E−69	0.05	6.31	2.93456764107187E−10
Site 11027	−0.18	−24.2	2.53649373112592E−127	0.15	19.72	1.31297639782982E−85	0.03	3.84	0.000125695
adj. R2	0.73			0.97			0.88
df	17545			17545			17545
Diastolic blood pressure (BP)
Intercept	0.95	418.92	0	1	1358.91	0	0.99	918.75	0
Diastolic BP	−0.03	−3.42	0.000619457	0.02	2.17	0.0302749	0.01	1.51	0.132179
WHR	−0.01	−0.75	0.456272	0	0.39	0.699478	0.01	0.69	0.488083
WHR2	−0.01	−0.96	0.334735	0	0.49	0.623169	0	0.63	0.525728
Age	−0.07	−9.45	3.8930895096116E−21	0.06	7.56	4.11250837528876E−14	0.02	2.33	0.0199611
Age2	0.05	6.22	5.22244127380457E−10	−0.04	−4.66	3.14632984095001E−06	−0.01	−1.16	0.247881
Ethnicity	0.03	3.42	0.000616456	0	−0.26	0.797205	−0.03	−4.64	3.53870900734414E−06
Alcohol	−0.01	−0.98	0.32939	0.01	1.07	0.285121	0	−0.45	0.655638
Smoking	0	0.12	0.900607	0	0.5	0.613802	−0.01	−0.71	0.478925
Diabetes	0.01	1.72	0.0863227	−0.01	−0.7	0.484702	−0.01	−0.97	0.330672
Hypercholesterolemia	−0.03	−4.01	6.03138117900379E−05	0.03	3.68	0.000235747	0	−0.15	0.879941
ICV	−0.01	−0.86	0.388216	−0.21	−28.89	2.54437862396016E−179	0.34	48.43	0
WBS	0.77	160.65	0	0.97	566.37	0	0.88	240.84	0
Average Euler number	−0.02	−2.09	0.0369158	0.07	8.93	4.88730784626421E−19	−0.07	−9.6	8.79597331420224E−22
Site 11026	−0.17	−22.67	3.81083790080145E−112	0.13	17.52	4.00283577319644E−68	0.05	6.2	5.7733852817207E−10
Site 11027	−0.18	−24.86	4.13394826368637E−134	0.15	20.18	1.65908791840559E−89	0.03	4.13	3.64751608702308E−05
adj. R2	0.73			0.97			0.88
df	17545			17545			17545
Pulse pressure (PP)
Intercept	0.95	419.61	0	1	1360.84	0	0.99	919.95	0
Pulse pressure	−0.05	−5.98	2.33221468241914E−09	0.03	4.02	5.77780582937437E−05	0.02	3.01	0.00257979
WHR	−0.01	−0.96	0.338102	0	0.51	0.612675	0.01	0.77	0.441688
WHR2	−0.01	−0.89	0.375025	0	0.44	0.658098	0	0.6	0.547705
Age	−0.05	−6.13	9.02571491564786E−10	0.04	5.23	1.68320855457964E−07	0.01	0.86	0.388212
Age2	0.05	6.55	5.84129521871906E−11	−0.04	−4.88	1.05854052689879E−06	−0.01	−1.31	0.188805
Ethnicity	0.03	3.34	0.000837781	0	−0.2	0.840335	−0.03	−4.6	4.2212190446656E−06
Alcohol	−0.01	−1.07	0.284263	0.01	1.13	0.258232	0	−0.4	0.687393
Smoking	0	0.04	0.96799	0	0.57	0.571496	0	−0.66	0.509888
Diabetes	0.02	2.07	0.038189	−0.01	−0.93	0.349911	−0.01	−1.15	0.25192
Hypercholesterolemia	−0.03	−3.93	8.50358373723398E−05	0.03	3.62	0.000295733	0	−0.2	0.843605
ICV	−0.01	−0.72	0.471914	−0.21	−29.02	6.33587543466113E−181	0.34	48.43	0
WBS	0.77	160.37	0	0.97	566.32	0	0.88	240.85	0
Average Euler number	−0.02	−2.13	0.032851	0.07	8.96	3.52245179514744E−19	−0.07	−9.58	1.12251579590718E−21
Site 11026	−0.17	−22.64	7.51037351861193E−112	0.13	17.51	4.18662015262266E−68	0.05	6.18	6.65428968137654E−10
Site 11027	−0.18	−24.04	1.03288482926663E−125	0.15	19.6	1.35317816828495E−84	0.03	3.77	0.000166672
adj. R2	0.73			0.97			0.88
df	17545			17545			17545
Notes: Reference Ethnicity - European ancestry; Reference Alcohol - no consumption; Reference Smoking - non-smoker; Reference Diabetes - no diagnosis; Reference Hypercholesterolemia - no diagnosis.
Abbreviations: BP - blood pressure; PP - pulse pressure; WHR - waist-to-hip ratio; ICV - intracranial volume; WBS - whole brainstem; adj. R2 - adjusted r-squared; df - degrees of freedom; r - partial corelation coefficient.

### Sheet: Tab S8a Men
	Medulla oblongata			Pons			Midbrain			Whole brainstem
Covariate	r	t-value	p-value	r	t-value	p-value	r	t-value	p-value	r	t-value	p-value
Systolic blood pressure (BP)
Intercept	0.83	182.38	0	0.88	223.62	0	0.93	316.23	0	0.9	251.98	0
Systolic BP	−0.03	−3.81	0.000138296	−0.02	−2.08	0.037886	−0.01	−1.56	0.118201	−0.02	−2.6	0.00922476
WHR	−0.1	−12.18	5.46321069571039E−34	−0.07	−8.38	5.82961935002742E−17	−0.06	−7.26	3.95279007162081E−13	−0.08	−9.76	1.92203597559161E−22
WHR2	−0.05	−5.65	1.66447439355417E−08	−0.04	−4.49	7.10898667586323E−06	−0.04	−4.34	1.45206832699842E−05	−0.04	−5.15	2.56890636839308E−07
Age	−0.05	−5.57	2.64117120384463E−08	−0.05	−5.59	2.28359975228461E−08	−0.06	−6.99	2.93515464577382E−12	−0.05	−6.43	1.28392739035394E−10
Age2	−0.01	−1.25	0.209708	−0.02	−2.65	0.00814336	−0.03	−3.79	0.000152897	−0.02	−2.82	0.0048297
Ethnicity	0.03	3.83	0.0001284	0.02	1.9	0.0573912	0	0.36	0.71513	0.02	2.21	0.0268691
Alcohol	0	0.55	0.584759	0.01	1.12	0.262117	0.01	1.03	0.303325	0.01	1.08	0.282284
Smoking	0	0.53	0.59658	−0.01	−1.42	0.156754	−0.02	−2.18	0.0293331	−0.01	−1.26	0.205967
Diabetes	−0.02	−2.91	0.00365355	−0.04	−5.48	4.39530462134439E−08	−0.05	−5.78	7.83197434421111E−09	−0.04	−5.44	5.35578641514026E−08
Hypercholesterolemia	−0.07	−8.24	1.80384991636179E−16	−0.04	−5.33	9.92979815409889E−08	−0.05	−5.67	1.42552537075429E−08	−0.05	−6.55	5.95935808184499E−11
ICV	0.49	68.46	0	0.54	79.38	0	0.64	102.75	0	0.58	88.51	0
Average Euler number	−0.03	−4.03	5.54511115874292E−05	0.02	2.04	0.0414244	−0.03	−3.99	6.63024089578328E−05	0	−0.51	0.612722
Site 11026	−0.23	−28.71	1.69200681101801E−176	−0.12	−15.34	1.08863052300528E−52	−0.11	−13.42	7.91324980468303E−41	−0.16	−19.42	5.18092592361039E−83
Site 11027	−0.23	−28.87	1.9312383610632E−178	−0.13	−15.94	1.00506156904277E−56	−0.13	−16.08	1.05844073622868E−57	−0.16	−20.29	2.34643269500678E−90
adj. R2	0.33			0.34			0.45			0.39
df	15090			15090			15090			15090
Diastolic blood pressure (BP)
Intercept	0.83	182.37	0	0.88	223.58	0	0.93	316.18	0	0.9	251.92	0
Diastolic BP	−0.02	−2.52	0.011724	0	0.26	0.791085	0.01	1.23	0.219162	0	−0.15	0.877132
WHR	−0.1	−12.26	2.15838342736335E−34	−0.07	−8.64	5.93007890465952E−18	−0.06	−7.61	2.99774603347557E−14	−0.08	−10.03	1.35492816830117E−23
WHR2	−0.05	−5.65	1.60942866265268E−08	−0.04	−4.44	9.10083887625278E−06	−0.03	−4.26	2.03529332321942E−05	−0.04	−5.1	3.34900626193312E−07
Age	−0.05	−6.72	1.84850998526718E−11	−0.05	−6.04	1.58048349956224E−09	−0.06	−7.22	5.32227369424693E−13	−0.06	−7.05	1.85668011974065E−12
Age2	−0.01	−1.41	0.159299	−0.02	−2.63	0.00847869	−0.03	−3.72	0.000203667	−0.02	−2.83	0.00466197
Ethnicity	0.03	3.88	0.000106216	0.02	1.9	0.0573015	0	0.35	0.726245	0.02	2.22	0.0263142
Alcohol	0	0.51	0.611882	0.01	1.04	0.296939	0.01	0.93	0.349996	0.01	0.99	0.320311
Smoking	0	0.55	0.579477	−0.01	−1.36	0.173998	−0.02	−2.11	0.0348957	−0.01	−1.21	0.227648
Diabetes	−0.02	−2.95	0.00318927	−0.04	−5.45	5.05404488527472E−08	−0.05	−5.73	1.03881933447599E−08	−0.04	−5.42	5.89559140324452E−08
Hypercholesterolemia	−0.07	−8.27	1.47489537038988E−16	−0.04	−5.36	8.31383008930893E−08	−0.05	−5.71	1.15248370471399E−08	−0.05	−6.58	4.73498160475769E−11
ICV	0.49	68.55	0	0.54	79.47	0	0.64	102.86	0	0.59	88.61	0
Average Euler number	−0.03	−3.91	9.32758419156452E−05	0.02	2.12	0.0336162	−0.03	−3.92	8.89892504273891E−05	0	−0.41	0.685113
Site 11026	−0.23	−28.6	2.75625318940187E−175	−0.12	−15.15	1.81552859764843E−51	−0.11	−13.2	1.52765769241934E−39	−0.15	−19.23	2.11894805809362E−81
Site 11027	−0.23	−29.15	9.86766734359378E−182	−0.13	−16.13	4.90070664323549E−58	−0.13	−16.26	6.14269714834126E−59	−0.16	−20.52	2.55949571279394E−92
adj. R2	0.33			0.34			0.45			0.39
df	15090			15090			15090			15090
Pulse pressure (PP)
Intercept	0.83	182.29	0	0.88	223.58	0	0.93	316.21	0	0.9	251.94	0
Pulse pressure	−0.03	−3.1	0.00194533	−0.02	−2.96	0.00304076	−0.02	−3.03	0.00242974	−0.03	−3.34	0.000845329
WHR	−0.1	−12.56	5.46242108283672E−36	−0.07	−8.53	1.62706047242031E−17	−0.06	−7.34	2.23212536721124E−13	−0.08	−9.96	2.58035525137231E−23
WHR2	−0.05	−5.57	2.57816589306287E−08	−0.04	−4.45	8.56040626348978E−06	−0.04	−4.31	1.65728771621073E−05	−0.04	−5.1	3.35073614477639E−07
Age	−0.04	−4.97	6.71984762279963E−07	−0.04	−4.71	2.44368990730369E−06	−0.05	−5.93	3.13295474475938E−09	−0.04	−5.49	4.0841713711722E−08
Age2	−0.01	−1.11	0.265392	−0.02	−2.51	0.0122164	−0.03	−3.64	0.000272204	−0.02	−2.66	0.00778644
Ethnicity	0.03	3.79	0.000150057	0.02	1.86	0.0628019	0	0.32	0.746781	0.02	2.17	0.0300572
Alcohol	0	0.47	0.636434	0.01	1.1	0.269815	0.01	1.03	0.303161	0.01	1.05	0.295517
Smoking	0	0.59	0.558511	−0.01	−1.4	0.16131	−0.02	−2.18	0.0294774	−0.01	−1.24	0.214625
Diabetes	−0.02	−2.84	0.00450762	−0.04	−5.43	5.86393329974424E−08	−0.05	−5.73	1.04065498128157E−08	−0.04	−5.38	7.47481334200238E−08
Hypercholesterolemia	−0.07	−8.27	1.50077985708166E−16	−0.04	−5.33	9.89936173624246E−08	−0.05	−5.67	1.48492903221353E−08	−0.05	−6.55	5.78206458642034E−11
ICV	0.49	68.5	0	0.54	79.39	0	0.64	102.76	0	0.58	88.53	0
Average Euler number	−0.03	−4.02	5.85143900488201E−05	0.02	1.99	0.0468089	−0.03	−4.06	4.83571398872279E−05	0	−0.55	0.580107
Site 11026	−0.23	−28.59	4.02240965226968E−175	−0.12	−15.32	1.32644244667856E−52	−0.11	−13.44	5.69893616496921E−41	−0.16	−19.39	9.11036538395657E−83
Site 11027	−0.23	−28.89	1.18329370760967E−178	−0.13	−15.85	3.76823025294555E−56	−0.13	−15.95	7.67411261901038E−57	−0.16	−20.22	1.06223673588003E−89
adj. R2	0.33			0.34			0.45			0.39
df	15090			15090			15090			15090
Notes: Reference Ethnicity - European ancestry; Reference Alcohol - no consumption; Reference Smoking - non-smoker; Reference Diabetes - no diagnosis; Reference Hypercholesterolemia - no diagnosis.
Abbreviations: BP - blood pressure; PP - pulse pressure; WHR - waist-to-hip ratio; ICV - intracranial volume; adj. R2 - adjusted r-squared; df - degrees of freedom; r - partial corelation coefficient.

### Sheet: Tab S8b Men wWBS adj
	Medulla oblongata			Pons			Midbrain
Covariate	r	t-value	p-value	r	t-value	p-value	r	t-value	p-value
Systolic blood pressure (BP)
Intercept	0.92	287.96	0	0.99	952.73	0	0.98	666.23	0
Systolic BP	−0.02	−2.86	0.00428711	0.02	2.01	0.0448335	0.01	1.59	0.112389
WHR	−0.06	−7.27	3.67015480916734E−13	0.04	4.9	9.50812320407351E−07	0.02	2.93	0.00340887
WHR2	−0.02	−2.57	0.010048	0.02	2.3	0.0213896	0	0.48	0.633785
Age	−0.01	−0.81	0.41521	0.02	2.93	0.00336798	−0.02	−2.77	0.00554318
Age2	0.01	1.56	0.118356	0	0.43	0.669633	−0.02	−2.77	0.00555377
Ethnicity	0.03	3.38	0.000715312	−0.01	−1.11	0.265537	−0.03	−3.41	0.000641166
Alcohol	0	−0.49	0.627082	0	0.33	0.743942	0	0.17	0.866742
Smoking	0.02	2.47	0.0134766	−0.01	−0.81	0.418776	−0.02	−2.27	0.0230363
Diabetes	0.02	2.23	0.0259241	−0.01	−0.78	0.433448	−0.02	−2.06	0.0394304
Hypercholesterolemia	−0.04	−5	5.79096416945308E−07	0.04	4.57	4.97974582279642E−06	0	0.26	0.797594
ICV	−0.01	−1.57	0.115905	−0.19	−24.1	6.04861034445215E−126	0.33	42.54	0
WBS	0.79	156.7	0	0.97	523.16	0	0.88	232.92	0
Average Euler number	−0.05	−5.89	3.93688740835547E−09	0.09	11.08	2.07333227102595E−28	−0.06	−7.59	3.28910085405533E−14
Site 11026	−0.17	−21.49	6.70847574001691E−101	0.12	15.43	2.57233476823323E−53	0.06	7.96	1.85066563089209E−15
Site 11027	−0.17	−20.63	2.99703505563312E−93	0.13	16.48	1.68845002436789E−60	0.03	3.95	7.69128197496219E−05
adj. R2	0.74			0.97			0.88
df	15089			15089			15089
Diastolic blood pressure (BP)
Intercept	0.92	288.06	0	0.99	952.6	0	0.98	666.26	0
Diastolic BP	−0.03	−3.89	0.000100578	0.01	1.82	0.0691524	0.02	2.93	0.00341736
WHR	−0.06	−7.06	1.79351874581703E−12	0.04	4.88	1.09045557748544E−06	0.02	2.7	0.00686455
WHR2	−0.02	−2.65	0.00812985	0.02	2.32	0.0203338	0	0.54	0.587203
Age	−0.02	−1.9	0.0577982	0.03	3.6	0.000317734	−0.02	−2.11	0.0347916
Age2	0.01	1.33	0.183546	0	0.53	0.592725	−0.02	−2.6	0.0093856
Ethnicity	0.03	3.45	0.00056187	−0.01	−1.15	0.25212	−0.03	−3.46	0.000536462
Alcohol	0	−0.45	0.655636	0	0.33	0.741133	0	0.12	0.905316
Smoking	0.02	2.44	0.014748	−0.01	−0.81	0.418368	−0.02	−2.24	0.0254217
Diabetes	0.02	2.14	0.0323341	−0.01	−0.75	0.454594	−0.02	−1.99	0.0466424
Hypercholesterolemia	−0.04	−5	5.93750863276817E−07	0.04	4.57	4.83937479160592E−06	0	0.24	0.806836
ICV	−0.01	−1.59	0.11126	−0.19	−24.1	6.07580823516077E−126	0.33	42.57	0
WBS	0.79	156.82	0	0.97	523.23	0	0.88	232.99	0
Average Euler number	−0.05	−5.82	5.98610712700473E−09	0.09	11.02	3.76096451548455E−28	−0.06	−7.64	2.38464270708665E−14
Site 11026	−0.17	−21.58	9.82470786590407E−102	0.12	15.42	3.13748819831308E−53	0.07	8.07	7.44160265301245E−16
Site 11027	−0.17	−20.78	1.4177444760337E−94	0.13	16.61	2.11524302292891E−61	0.03	4	6.24849940266852E−05
adj. R2	0.75			0.97			0.88
df	15089			15089			15089
Pulse pressure (PP)
Intercept	0.92	287.85	0	0.99	952.56	0	0.98	666.09	0
Pulse pressure	−0.01	−0.76	0.444498	0.01	1.25	0.21166	0	−0.17	0.863921
WHR	−0.06	−7.62	2.71989700021831E−14	0.04	5.11	3.26298307334254E−07	0.03	3.14	0.00166792
WHR2	−0.02	−2.52	0.0118927	0.02	2.26	0.0237635	0	0.44	0.657724
Age	−0.01	−1.05	0.291911	0.02	2.75	0.00591816	−0.02	−2.3	0.0217034
Age2	0.01	1.59	0.112048	0	0.37	0.710408	−0.02	−2.76	0.00582473
Ethnicity	0.03	3.38	0.000732111	−0.01	−1.1	0.271728	−0.03	−3.42	0.000628941
Alcohol	0	−0.57	0.569947	0	0.37	0.709731	0	0.22	0.82288
Smoking	0.02	2.53	0.0113873	−0.01	−0.84	0.399571	−0.02	−2.31	0.0207083
Diabetes	0.02	2.26	0.0239387	−0.01	−0.81	0.416003	−0.02	−2.07	0.0384431
Hypercholesterolemia	−0.04	−5.03	4.95673263099548E−07	0.04	4.58	4.62761565194294E−06	0	0.28	0.780333
ICV	−0.01	−1.53	0.124936	−0.19	−24.12	3.69300077809787E−126	0.33	42.52	0
WBS	0.79	156.68	0	0.97	523.04	0	0.88	232.83	0
Average Euler number	−0.05	−5.81	6.40011264594994E−09	0.09	11.05	2.77756285668593E−28	−0.06	−7.66	1.94763577190347E−14
Site 11026	−0.17	−21.34	1.48663130014346E−99	0.12	15.36	7.78278031747127E−53	0.06	7.85	4.56496551949933E−15
Site 11027	−0.17	−20.75	2.34433223334307E−94	0.13	16.52	8.92322040408328E−61	0.03	4.07	4.66613286354039E−05
adj. R2	0.74			0.97			0.88
df	15089			15089			15089
Notes: Reference Ethnicity - European ancestry; Reference Alcohol - no consumption; Reference Smoking - non-smoker; Reference Diabetes - no diagnosis; Reference Hypercholesterolemia - no diagnosis.
Abbreviations: BP - blood pressure; PP - pulse pressure; WHR - waist-to-hip ratio; ICV - intracranial volume; WBS - whole brainstem; adj. R2 - adjusted r-squared; df - degrees of freedom; r - partial corelation coefficient.
