## Supplementary Tables S9-S38 for "Large-scale brainstem neuroimaging and genetic analyses provide new insights into the neuronal mechanisms of hypertension"

### Sheet: Table S11
Table S11. Genetic loci shared between systolic blood pressure and whole brainstem volume - lead SNPs.
LEAD_SNP	locusnum	CHR	LEAD_BP	MinBP	MaxBP	FDR	is_locus_lead	A1	A2	Gene	OpenTargets_Gene_Score	Z_in_SBP	Z_in_Wholebrain	ConcordEffect	HGNC_Gene_symbol
rs12728311	1	1	113144439	113060432	113247563	0.0179132	TRUE	A	G	ENSG00000007341	0.274559	4.04645	4.33062	Yes	ST7L
rs2228555	2	2	227872995	227759720	227957483	0.00536711	TRUE	T	C	ENSG00000081052	0.274307	4.41748	4.40162	Yes	COL4A4
rs6569466	3	6	126961319	126845380	127185801	0.0209463	TRUE	T	C	ENSG00000203760	0.0664987	5.15651	3.98866	Yes	CENPW
rs8179	4	7	92236164	92223518	92287849	0.000709216	TRUE	T	C	ENSG00000157259	0.174559	-5.26816	4.88547	No	GATAD1
rs936546	5	8	11333353	11309294	11355602	0.0499558	TRUE	T	C	ENSG00000154319	0.307557	-4.9112	3.69177	No	FAM167A
rs12281017	6	11	68977501	68906570	69003979	0.0046499	TRUE	A	G	ENSG00000197345	0.0997481	-4.45688	4.71979	No	MRPL21
rs4768882	7	12	50893452	50462138	51221127	6.03348e-05	TRUE	C	T	ENSG00000066084	0.216121	6.17205	-5.39241	No	DIP2B
rs76169231	8	12	102942969	102913946	102942969	0.0210425	TRUE	C	T	ENSG00000120860	0.149622	-3.99055	5.3955	No	WASHC3
rs2425066	9	20	33927006	33887955	34026138	0.0321168	TRUE	C	A	ENSG00000214078	0.307557	3.83415	4.28507	Yes	CPNE1
rs7283800	10	21	30107787	30009775	30285594	0.0474525	TRUE	G	A	ENSG00000156239	0.191184	-3.67005	-3.97011	Yes	N6AMT1

### Sheet: Table S12
Table S12. Genetic loci shared between systolic blood pressure and whole brainstem volume - lead and candidate SNPs.
CAND_SNP	Locusnum	CHR	INDEP_BP	INDEP_SNP	CAND_BP	R2	LEAD_SNP	A1	A2	FDR	Gene	OpenTargets_Gene_Score	HGNC_Gene_symbol
rs17030651	1	1	113144439	rs12728311	113239382	0.984003	rs12728311	A	G	0.0399675	ENSG00000155363	0.374055	MOV10
rs10857967	1	1	113144439	rs12728311	113120593	0.937593	rs12728311	G	A	0.0231707	ENSG00000007341	0.291184	ST7L
rs9308256	1	1	113144439	rs12728311	113154364	0.99468	rs12728311	T	C	0.0198873	ENSG00000134245	0.290932	WNT2B
rs11102509	1	1	113144439	rs12728311	113141218	0.93221	rs12728311	G	A	0.024937	ENSG00000007341	0.274559	ST7L
rs11102513	1	1	113144439	rs12728311	113160170	0.99468	rs12728311	T	C	0.0201434	ENSG00000007341	0.274559	ST7L
rs11102514	1	1	113144439	rs12728311	113160419	0.99468	rs12728311	T	C	0.0200692	ENSG00000007341	0.274559	ST7L
rs12049572	1	1	113144439	rs12728311	113140583	0.927207	rs12728311	C	T	0.0221014	ENSG00000007341	0.274559	ST7L
rs12122980	1	1	113144439	rs12728311	113157181	0.99468	rs12728311	C	T	0.0199174	ENSG00000007341	0.274559	ST7L
rs12728311	1	1	113144439	rs12728311	113144439	1	rs12728311	A	G	0.0179132	ENSG00000007341	0.274559	ST7L
rs55652172	1	1	113144439	rs12728311	113147607	0.937593	rs12728311	A	G	0.0238341	ENSG00000007341	0.274559	ST7L
rs10857964	1	1	113144439	rs12728311	113097633	0.926865	rs12728311	C	T	0.0481528	ENSG00000007341	0.266247	ST7L
rs11102501	1	1	113144439	rs12728311	113127954	0.937593	rs12728311	A	G	0.0216726	ENSG00000007341	0.266247	ST7L
rs12045227	1	1	113144439	rs12728311	113128212	0.937593	rs12728311	A	G	0.0221632	ENSG00000007341	0.266247	ST7L
rs12137269	1	1	113144439	rs12728311	113106633	0.93221	rs12728311	T	C	0.0243193	ENSG00000007341	0.266247	ST7L
rs12724928	1	1	113144439	rs12728311	113128931	0.932521	rs12728311	C	T	0.0207362	ENSG00000007341	0.266247	ST7L
rs2064711	1	1	113144439	rs12728311	113124239	0.937593	rs12728311	T	C	0.0225349	ENSG00000007341	0.266247	ST7L
rs34107138	1	1	113144439	rs12728311	113137570	0.93221	rs12728311	C	T	0.0226527	ENSG00000007341	0.266247	ST7L
rs34569066	1	1	113144439	rs12728311	113123360	0.937593	rs12728311	T	C	0.0228083	ENSG00000007341	0.266247	ST7L
rs10857961	1	1	113144439	rs12728311	113082153	0.93221	rs12728311	A	C	0.0282981	ENSG00000007341	0.257935	ST7L
rs12130243	1	1	113144439	rs12728311	113169667	0.984003	rs12728311	G	T	0.0201349	ENSG00000134245	0.257683	WNT2B
rs2887882	1	1	113144439	rs12728311	113170389	0.984003	rs12728311	T	C	0.0186942	ENSG00000134245	0.257683	WNT2B
rs12040988	1	1	113144439	rs12728311	113173804	0.984003	rs12728311	A	G	0.0199196	ENSG00000007341	0.24937	ST7L
rs17030613	1	1	113144439	rs12728311	113190807	0.984003	rs12728311	C	A	0.0202905	ENSG00000007341	0.241058	ST7L
rs1800517	2	2	227872995	rs2228555	227915832	0.72155	rs2228555	A	G	0.0442666	ENSG00000081052	0.349118	COL4A4
rs2228555	2	2	227872995	rs2228555	227872995	1	rs2228555	T	C	0.00536711	ENSG00000081052	0.274307	COL4A4
rs17416354	2	2	227872995	rs2228555	227770844	0.894114	rs2228555	T	C	0.0304303	ENSG00000144468	0.24131	RHBDD1
rs142964642	2	2	227872995	rs2228555	227910705	0.72155	rs2228555	G	T	0.03212	ENSG00000081052	0.20806	COL4A4
rs2396434	2	2	227872995	rs2228555	227775223	0.897896	rs2228555	G	T	0.0296813	ENSG00000144468	0.20806	RHBDD1
rs2177599	2	2	227872995	rs2228555	227893561	0.9141	rs2228555	T	G	0.0122515	ENSG00000081052	0.199748	COL4A4
rs10174591	2	2	227872995	rs2228555	227913140	0.72155	rs2228555	A	G	0.0286898	ENSG00000081052	0.191436	COL4A4
rs10177528	2	2	227925969	rs10933167	227913706	0.662236	rs2228555	A	G	0.0286433	ENSG00000081052	0.191436	COL4A4
rs10184991	2	2	227925969	rs10933167	227916533	0.666037	rs2228555	A	G	0.0436689	ENSG00000081052	0.191436	COL4A4
rs10198214	2	2	227872995	rs2228555	227913314	0.72155	rs2228555	C	A	0.0287022	ENSG00000081052	0.191436	COL4A4
rs10198406	2	2	227872995	rs2228555	227913539	0.72155	rs2228555	G	A	0.018132	ENSG00000081052	0.191436	COL4A4
rs12328876	2	2	227872995	rs2228555	227918899	0.72155	rs2228555	T	G	0.048118	ENSG00000081052	0.191436	COL4A4
rs12474622	2	2	227925969	rs10933167	227912793	0.666037	rs2228555	G	A	0.0223024	ENSG00000081052	0.191436	COL4A4
rs12618793	2	2	227925969	rs10933167	227909552	0.666037	rs2228555	C	T	0.0285219	ENSG00000081052	0.191436	COL4A4
rs12621808	2	2	227872995	rs2228555	227909522	0.72155	rs2228555	C	A	0.0281229	ENSG00000081052	0.191436	COL4A4
rs151129151	2	2	227925969	rs10933167	227910708	0.666037	rs2228555	T	G	0.0206159	ENSG00000081052	0.191436	COL4A4
rs2272200	2	2	227925969	rs10933167	227912331	0.666037	rs2228555	A	G	0.0209862	ENSG00000081052	0.191436	COL4A4
rs2272202	2	2	227872995	rs2228555	227914625	0.72155	rs2228555	C	T	0.0285221	ENSG00000081052	0.191436	COL4A4
rs2272204	2	2	227872995	rs2228555	227915601	0.72155	rs2228555	T	G	0.0447097	ENSG00000081052	0.191436	COL4A4
rs3769642	2	2	227872995	rs2228555	227917323	0.72155	rs2228555	C	T	0.041628	ENSG00000081052	0.191436	COL4A4
rs3769643	2	2	227872995	rs2228555	227917270	0.72155	rs2228555	C	T	0.0432281	ENSG00000081052	0.191436	COL4A4
rs4675139	2	2	227872995	rs2228555	227908527	0.718056	rs2228555	A	G	0.0498269	ENSG00000081052	0.191436	COL4A4
rs4675140	2	2	227872995	rs2228555	227908665	0.72155	rs2228555	T	C	0.0281008	ENSG00000081052	0.191436	COL4A4
rs6707158	2	2	227872995	rs2228555	227911269	0.724073	rs2228555	G	A	0.0208506	ENSG00000081052	0.191436	COL4A4
rs6707286	2	2	227872995	rs2228555	227911400	0.72155	rs2228555	G	A	0.0208506	ENSG00000081052	0.191436	COL4A4
rs6750845	2	2	227872995	rs2228555	227911037	0.72155	rs2228555	G	T	0.0191321	ENSG00000081052	0.191436	COL4A4
rs4281898	2	2	227872995	rs2228555	227855493	1	rs2228555	A	C	0.00863818	ENSG00000144468	0.183123	RHBDD1
rs10933167	2	2	227925969	rs10933167	227925969	1	rs2228555	T	C	0.022176	ENSG00000081052	0.174811	COL4A4
rs12612535	2	2	227925969	rs10933167	227926998	1	rs2228555	T	C	0.0346685	ENSG00000081052	0.174811	COL4A4
rs13423825	2	2	227925969	rs10933167	227926816	1	rs2228555	C	T	0.0460176	ENSG00000081052	0.174811	COL4A4
rs2141829	2	2	227925969	rs10933167	227922454	0.988008	rs2228555	G	A	0.0439882	ENSG00000081052	0.174811	COL4A4
rs2177597	2	2	227925969	rs10933167	227922546	0.988008	rs2228555	C	T	0.0463019	ENSG00000081052	0.174811	COL4A4
rs2177598	2	2	227925969	rs10933167	227922900	0.988008	rs2228555	T	C	0.04329	ENSG00000081052	0.174811	COL4A4
rs2396443	2	2	227925969	rs10933167	227921208	0.988008	rs2228555	A	G	0.0380808	ENSG00000081052	0.174811	COL4A4
rs2396444	2	2	227925969	rs10933167	227921314	0.988008	rs2228555	T	G	0.0431578	ENSG00000081052	0.174811	COL4A4
rs3765192	2	2	227925969	rs10933167	227927536	0.995996	rs2228555	C	T	0.0270461	ENSG00000081052	0.174811	COL4A4
rs3769637	2	2	227925969	rs10933167	227922623	0.988008	rs2228555	T	C	0.0453307	ENSG00000081052	0.174811	COL4A4
rs3820926	2	2	227925969	rs10933167	227926621	1	rs2228555	G	T	0.0318998	ENSG00000081052	0.174811	COL4A4
rs4296416	2	2	227925969	rs10933167	227921926	0.988008	rs2228555	G	A	0.0471688	ENSG00000081052	0.174811	COL4A4
rs6436648	2	2	227925969	rs10933167	227923004	0.988008	rs2228555	C	A	0.0443137	ENSG00000081052	0.174811	COL4A4
rs6436650	2	2	227925969	rs10933167	227925097	1	rs2228555	C	T	0.0321241	ENSG00000081052	0.174811	COL4A4
rs7577005	2	2	227925969	rs10933167	227921573	0.988008	rs2228555	A	G	0.0424403	ENSG00000081052	0.174811	COL4A4
rs12621916	2	2	227925969	rs10933167	227923564	0.988008	rs2228555	T	C	0.0440155	ENSG00000081052	0.174811	COL4A4
rs12694707	2	2	227925969	rs10933167	227926752	0.988008	rs2228555	A	G	0.046521	ENSG00000081052	0.174811	COL4A4
rs13423703	2	2	227925969	rs10933167	227926705	1	rs2228555	C	A	0.0328816	ENSG00000081052	0.174811	COL4A4
rs3731590	2	2	227925969	rs10933167	227925709	1	rs2228555	T	G	0.0277086	ENSG00000081052	0.174811	COL4A4
rs4566357	2	2	227925969	rs10933167	227922015	0.988008	rs2228555	A	G	0.0452193	ENSG00000081052	0.174811	COL4A4
rs6436649	2	2	227925969	rs10933167	227923952	0.988008	rs2228555	A	G	0.0390719	ENSG00000081052	0.174811	COL4A4
rs6705783	2	2	227925969	rs10933167	227923268	1	rs2228555	C	T	0.0392185	ENSG00000081052	0.174811	COL4A4
rs6705989	2	2	227925969	rs10933167	227923320	0.988008	rs2228555	G	A	0.0427815	ENSG00000081052	0.174811	COL4A4
rs7567789	2	2	227925969	rs10933167	227922104	0.988008	rs2228555	T	C	0.0345459	ENSG00000081052	0.174811	COL4A4
rs13410141	2	2	227872995	rs2228555	227805529	0.976577	rs2228555	A	G	0.0163769	ENSG00000081052	0.166247	COL4A4
rs58737221	2	2	227872995	rs2228555	227910200	0.72155	rs2228555	C	T	0.0181219	ENSG00000081052	0.158186	COL4A4
rs61212580	2	2	227872995	rs2228555	227910631	0.715911	rs2228555	A	G	0.0201734	ENSG00000081052	0.158186	COL4A4
rs4675124	2	2	227872995	rs2228555	227802354	0.976577	rs2228555	G	A	0.0233879	ENSG00000081052	0.157935	COL4A4
rs6718767	2	2	227872995	rs2228555	227800776	0.976577	rs2228555	A	G	0.0243027	ENSG00000081052	0.157935	COL4A4
rs4895815	3	6	126961319	rs6569466	127090469	0.892652	rs6569466	G	A	0.0306562	ENSG00000203760	0.10806	CENPW
rs9388517	3	6	126961319	rs6569466	127095666	0.892652	rs6569466	G	A	0.0432659	ENSG00000203760	0.10806	CENPW
rs6569466	3	6	126961319	rs6569466	126961319	1	rs6569466	T	C	0.0209463	ENSG00000203760	0.0664987	CENPW
rs9375452	3	6	126961319	rs6569466	127014862	0.987823	rs6569466	T	C	0.0347023	ENSG00000203760	0.0581864	CENPW
rs42039	4	7	92236164	rs8179	92244422	0.727292	rs8179	T	C	0.00302867	ENSG00000105810	0.24131	CDK6
rs42034	4	7	92236164	rs8179	92239144	0.732975	rs8179	G	A	0.000826808	ENSG00000105810	0.199748	CDK6
rs42035	4	7	92243719	rs42038	92239531	0.757222	rs8179	G	A	0.000770501	ENSG00000105810	0.199748	CDK6
rs42040	4	7	92236164	rs8179	92245927	0.727292	rs8179	T	C	0.00213126	ENSG00000105810	0.191436	CDK6
rs11767704	4	7	92243719	rs42038	92256375	0.632191	rs8179	T	C	0.0103556	ENSG00000105810	0.174811	CDK6
rs11771637	4	7	92243719	rs42038	92260161	0.632191	rs8179	A	G	0.00932536	ENSG00000105810	0.174811	CDK6
rs17766836	4	7	92243719	rs42038	92258961	0.632191	rs8179	T	C	0.00921472	ENSG00000105810	0.174811	CDK6
rs42043	4	7	92236164	rs8179	92247333	0.716171	rs8179	G	A	0.00487773	ENSG00000105810	0.174811	CDK6
rs535369995	4	7	92243719	rs42038	92258736	0.627363	rs8179	C	A	0.00774488	ENSG00000105810	0.174811	CDK6
rs42032	4	7	92236164	rs8179	92237426	0.751838	rs8179	A	G	0.0134428	ENSG00000157259	0.174559	GATAD1
rs42038	4	7	92243719	rs42038	92243719	1	rs8179	T	C	0.0267822	ENSG00000157259	0.174559	GATAD1
rs4272	4	7	92236164	rs8179	92236829	0.9829	rs8179	G	A	0.000896288	ENSG00000157259	0.174559	GATAD1
rs8179	4	7	92236164	rs8179	92236164	1	rs8179	T	C	0.000709216	ENSG00000157259	0.174559	GATAD1
rs2282979	4	7	92243719	rs42038	92264993	0.632191	rs8179	C	T	0.00853592	ENSG00000105810	0.166499	CDK6
rs10953072	4	7	92243719	rs42038	92256339	0.620332	rs8179	C	A	0.00435045	ENSG00000105810	0.158186	CDK6
rs12531820	4	7	92243719	rs42038	92257392	0.620332	rs8179	G	A	0.0123884	ENSG00000105810	0.158186	CDK6
rs42044	4	7	92243719	rs42038	92250140	0.620332	rs8179	G	T	0.00637799	ENSG00000105810	0.158186	CDK6
rs42235	4	7	92243719	rs42038	92248076	0.995416	rs8179	T	C	0.0359403	ENSG00000105810	0.158186	CDK6
rs42377	4	7	92243719	rs42038	92243672	1	rs8179	A	G	0.0306879	ENSG00000105810	0.158186	CDK6
rs66939011	4	7	92243719	rs42038	92265798	0.620332	rs8179	C	T	0.00492595	ENSG00000105810	0.149874	CDK6
rs936546	5	8	11333353	rs936546	11333353	1	rs936546	T	C	0.0499558	ENSG00000154319	0.307557	FAM167A
rs2924525	6	11	68922244	rs2924525	68922244	1	rs12281017	T	C	0.0498365	ENSG00000284713	0.232746	SMIM38
rs12795301	6	11	68977501	rs12281017	68992285	0.652793	rs12281017	A	C	0.0471368	ENSG00000162341	0.132997	TPCN2
rs11228565	6	11	68977501	rs12281017	68978580	0.994311	rs12281017	A	G	0.00690965	ENSG00000197345	0.0997481	MRPL21
rs12281017	6	11	68977501	rs12281017	68977501	1	rs12281017	A	G	0.0046499	ENSG00000197345	0.0997481	MRPL21
rs12418968	6	11	68977501	rs12281017	68977135	1	rs12281017	T	C	0.00807474	ENSG00000197345	0.0997481	MRPL21
rs11228562	6	11	68977501	rs12281017	68976171	0.994316	rs12281017	T	G	0.0052618	ENSG00000197345	0.0831234	MRPL21
rs7298661	7	12	51213765	rs11169571	51021260	0.811737	rs4768882	A	G	0.0229367	ENSG00000066084	0.324433	DIP2B
rs1316607	7	12	51213765	rs11169571	51042890	0.811737	rs4768882	A	C	0.014599	ENSG00000066084	0.307809	DIP2B
rs9788075	7	12	51213765	rs11169571	51019171	0.811737	rs4768882	C	T	0.0182317	ENSG00000066084	0.307809	DIP2B
rs12818741	7	12	51213765	rs11169571	51032415	0.807636	rs4768882	G	A	0.0224529	ENSG00000066084	0.307809	DIP2B
rs1967576	7	12	51213765	rs11169571	51018116	0.811737	rs4768882	A	C	0.0182317	ENSG00000066084	0.307809	DIP2B
rs1129406	7	12	51213765	rs11169571	51203371	1	rs4768882	T	C	0.00369012	ENSG00000123268	0.307557	ATF1
rs4986838	7	12	51213765	rs11169571	51203376	1	rs4768882	C	T	0.00125845	ENSG00000123268	0.307557	ATF1
rs3742062	7	12	51213765	rs11169571	51128832	0.783768	rs4768882	G	A	0.0280765	ENSG00000066084	0.291184	DIP2B
rs10875995	7	12	50507179	rs7964698	50462138	0.624074	rs4768882	C	T	0.0491178	ENSG00000139624	0.290932	CERS5
rs11169523	7	12	51213765	rs11169571	51086275	0.821117	rs4768882	A	G	0.0377651	ENSG00000066084	0.282872	DIP2B
rs2090852	7	12	51213765	rs11169571	51086931	0.821117	rs4768882	C	T	0.0441829	ENSG00000066084	0.282872	DIP2B
rs7315871	7	12	51213765	rs11169571	50699495	0.698987	rs4768882	T	C	0.0266966	ENSG00000050405	0.28262	LIMA1
rs10735827	7	12	50893452	rs4768882	51182412	0.838432	rs4768882	A	G	0.00369418	ENSG00000123268	0.274559	ATF1
rs10747592	7	12	50893452	rs4768882	51182122	0.838432	rs4768882	C	T	0.00359828	ENSG00000123268	0.274559	ATF1
rs10783344	7	12	51213765	rs11169571	50652929	0.648699	rs4768882	C	T	0.0378445	ENSG00000050405	0.274559	LIMA1
rs10783388	7	12	50893452	rs4768882	51181699	0.835308	rs4768882	T	C	0.00435877	ENSG00000123268	0.274559	ATF1
rs10876014	7	12	51213765	rs11169571	50674753	0.658883	rs4768882	T	C	0.0458224	ENSG00000050405	0.274559	LIMA1
rs11169345	7	12	51213765	rs11169571	50662927	0.658883	rs4768882	C	T	0.0427055	ENSG00000050405	0.274559	LIMA1
rs11169347	7	12	51213765	rs11169571	50663856	0.658883	rs4768882	G	A	0.0429043	ENSG00000050405	0.274559	LIMA1
rs113923834	7	12	50893452	rs4768882	51161737	0.726212	rs4768882	T	C	0.00603213	ENSG00000123268	0.274559	ATF1
rs11609941	7	12	50893452	rs4768882	51167618	0.726212	rs4768882	T	C	0.00659013	ENSG00000123268	0.274559	ATF1
rs2111988	7	12	51213765	rs11169571	50668538	0.658883	rs4768882	T	C	0.0442418	ENSG00000050405	0.274559	LIMA1
rs35535298	7	12	51213765	rs11169571	50669011	0.658883	rs4768882	A	G	0.0443939	ENSG00000050405	0.274559	LIMA1
rs57602501	7	12	50893452	rs4768882	51168617	0.726212	rs4768882	A	G	0.00500217	ENSG00000123268	0.274559	ATF1
rs57729468	7	12	50893452	rs4768882	51176673	0.726212	rs4768882	C	A	0.00410358	ENSG00000123268	0.274559	ATF1
rs6580735	7	12	51213765	rs11169571	50665227	0.658883	rs4768882	C	T	0.0433338	ENSG00000050405	0.274559	LIMA1
rs66947035	7	12	50893452	rs4768882	51175043	0.726212	rs4768882	G	A	0.00425309	ENSG00000123268	0.274559	ATF1
rs67138019	7	12	51213765	rs11169571	50674049	0.658883	rs4768882	T	C	0.0397206	ENSG00000050405	0.274559	LIMA1
rs67356137	7	12	50893452	rs4768882	51171827	0.726212	rs4768882	T	G	0.00452574	ENSG00000123268	0.274559	ATF1
rs7307788	7	12	50893452	rs4768882	51176334	0.726212	rs4768882	A	G	0.00464101	ENSG00000123268	0.274559	ATF1
rs7311378	7	12	51213765	rs11169571	50668144	0.658883	rs4768882	A	G	0.0464587	ENSG00000050405	0.274559	LIMA1
rs7311491	7	12	51213765	rs11169571	50668199	0.658883	rs4768882	A	G	0.0440888	ENSG00000050405	0.274559	LIMA1
rs11169319	7	12	51213765	rs11169571	50603714	0.658883	rs4768882	A	G	0.0311024	ENSG00000050405	0.266247	LIMA1
rs11169322	7	12	51213765	rs11169571	50610976	0.658883	rs4768882	T	C	0.0290539	ENSG00000050405	0.266247	LIMA1
rs11169331	7	12	51213765	rs11169571	50628910	0.655653	rs4768882	C	T	0.0273579	ENSG00000050405	0.266247	LIMA1
rs113091024	7	12	50893452	rs4768882	51201150	0.726212	rs4768882	A	G	0.00482184	ENSG00000123268	0.266247	ATF1
rs12424691	7	12	51213765	rs11169571	50611477	0.658883	rs4768882	A	G	0.0294133	ENSG00000050405	0.266247	LIMA1
rs12424713	7	12	51213765	rs11169571	50611617	0.658883	rs4768882	A	G	0.0293411	ENSG00000050405	0.266247	LIMA1
rs12425229	7	12	51213765	rs11169571	50625058	0.658883	rs4768882	C	A	0.0315112	ENSG00000050405	0.266247	LIMA1
rs12425705	7	12	51213765	rs11169571	50610321	0.655653	rs4768882	C	T	0.0263582	ENSG00000050405	0.266247	LIMA1
rs12811291	7	12	51213765	rs11169571	50602734	0.658883	rs4768882	A	G	0.0314138	ENSG00000050405	0.266247	LIMA1
rs12823506	7	12	51213765	rs11169571	50648960	0.655653	rs4768882	G	A	0.0353152	ENSG00000050405	0.266247	LIMA1
rs12828340	7	12	51213765	rs11169571	50637295	0.658883	rs4768882	C	T	0.0327653	ENSG00000050405	0.266247	LIMA1
rs1362983	7	12	51213765	rs11169571	50614707	0.658883	rs4768882	G	A	0.028941	ENSG00000050405	0.266247	LIMA1
rs1561422	7	12	50893452	rs4768882	51188397	0.838432	rs4768882	C	T	0.00438619	ENSG00000123268	0.266247	ATF1
rs17124562	7	12	51213765	rs11169571	50636940	0.658883	rs4768882	C	T	0.0332158	ENSG00000050405	0.266247	LIMA1
rs2554862	7	12	50893452	rs4768882	51202046	0.726212	rs4768882	T	C	0.00460715	ENSG00000123268	0.266247	ATF1
rs35768991	7	12	51213765	rs11169571	50651629	0.658883	rs4768882	A	G	0.0368583	ENSG00000050405	0.266247	LIMA1
rs3812825	7	12	51213765	rs11169571	50616346	0.658883	rs4768882	G	A	0.0291779	ENSG00000050405	0.266247	LIMA1
rs4768862	7	12	50893452	rs4768882	51194827	0.838432	rs4768882	G	A	0.00464674	ENSG00000123268	0.266247	ATF1
rs6580769	7	12	50893452	rs4768882	51195521	0.726212	rs4768882	T	C	0.00389976	ENSG00000123268	0.266247	ATF1
rs66838741	7	12	50893452	rs4768882	51199014	0.726212	rs4768882	T	C	0.00363023	ENSG00000123268	0.266247	ATF1
rs7133160	7	12	51213765	rs11169571	51051921	0.821117	rs4768882	C	T	0.0139428	ENSG00000066084	0.266247	DIP2B
rs71465002	7	12	51213765	rs11169571	50624550	0.658883	rs4768882	T	C	0.0308028	ENSG00000050405	0.266247	LIMA1
rs7298665	7	12	51213765	rs11169571	51051351	0.821117	rs4768882	A	G	0.0141432	ENSG00000066084	0.266247	DIP2B
rs7302435	7	12	51213765	rs11169571	51052008	0.821117	rs4768882	T	C	0.0124762	ENSG00000066084	0.266247	DIP2B
rs7308095	7	12	51213765	rs11169571	50604121	0.658883	rs4768882	T	G	0.0305156	ENSG00000050405	0.266247	LIMA1
rs7308885	7	12	51213765	rs11169571	50621860	0.658883	rs4768882	A	C	0.0286307	ENSG00000050405	0.266247	LIMA1
rs7486747	7	12	51213765	rs11169571	50650564	0.658883	rs4768882	A	G	0.0392022	ENSG00000050405	0.266247	LIMA1
rs7953953	7	12	51213765	rs11169571	50647224	0.658883	rs4768882	T	C	0.0383152	ENSG00000050405	0.266247	LIMA1
rs7964642	7	12	50893452	rs4768882	51188334	0.835308	rs4768882	T	C	0.00419691	ENSG00000123268	0.266247	ATF1
rs7979830	7	12	51213765	rs11169571	50641572	0.658883	rs4768882	T	C	0.0354215	ENSG00000050405	0.266247	LIMA1
rs829112	7	12	50893452	rs4768882	51207704	0.726212	rs4768882	G	A	0.00435897	ENSG00000123268	0.266247	ATF1
rs829114	7	12	50893452	rs4768882	51204295	0.726212	rs4768882	T	C	0.00372515	ENSG00000123268	0.266247	ATF1
rs865489	7	12	50893452	rs4768882	51207414	0.726212	rs4768882	C	T	0.00424191	ENSG00000123268	0.266247	ATF1
rs11169469	7	12	51213765	rs11169571	50904446	0.808641	rs4768882	T	G	0.0136367	ENSG00000066084	0.257935	DIP2B
rs61926301	7	12	51213765	rs11169571	51157863	1	rs4768882	T	G	0.000940137	ENSG00000123268	0.257935	ATF1
rs10783387	7	12	51213765	rs11169571	51180143	1	rs4768882	T	C	0.000633506	ENSG00000123268	0.257935	ATF1
rs10876045	7	12	51213765	rs11169571	50909254	0.808641	rs4768882	T	C	0.0188012	ENSG00000066084	0.257935	DIP2B
rs10876084	7	12	51213765	rs11169571	51164810	1	rs4768882	G	A	0.000747527	ENSG00000123268	0.257935	ATF1
rs10876087	7	12	51213765	rs11169571	51172480	1	rs4768882	T	C	0.000730287	ENSG00000123268	0.257935	ATF1
rs12372718	7	12	51213765	rs11169571	51171090	1	rs4768882	G	A	0.000811516	ENSG00000123268	0.257935	ATF1
rs2302900	7	12	51213765	rs11169571	50599709	0.698987	rs4768882	C	T	0.0420625	ENSG00000050405	0.257935	LIMA1
rs3935870	7	12	51213765	rs11169571	50964106	0.808641	rs4768882	T	C	0.0128559	ENSG00000066084	0.257935	DIP2B
rs7133687	7	12	51213765	rs11169571	50971086	0.805019	rs4768882	A	G	0.0147849	ENSG00000066084	0.257935	DIP2B
rs7964698	7	12	50507179	rs7964698	50507179	1	rs4768882	T	C	0.0325053	ENSG00000178449	0.257935	COX14
rs9943712	7	12	51213765	rs11169571	51160715	1	rs4768882	T	C	0.000813932	ENSG00000123268	0.257935	ATF1
rs10747583	7	12	51213765	rs11169571	50946955	0.808641	rs4768882	G	A	0.0121591	ENSG00000066084	0.249622	DIP2B
rs10876055	7	12	51213765	rs11169571	50940983	0.808641	rs4768882	G	T	0.0209849	ENSG00000066084	0.249622	DIP2B
rs10876059	7	12	51213765	rs11169571	50957170	0.808641	rs4768882	G	A	0.0135346	ENSG00000066084	0.249622	DIP2B
rs10876092	7	12	51213765	rs11169571	51183311	1	rs4768882	T	C	0.000665513	ENSG00000123268	0.249622	ATF1
rs11169484	7	12	51213765	rs11169571	50934931	0.808641	rs4768882	A	G	0.0100712	ENSG00000066084	0.249622	DIP2B
rs11169486	7	12	51213765	rs11169571	50937037	0.808641	rs4768882	G	A	0.0140576	ENSG00000066084	0.249622	DIP2B
rs11169490	7	12	51213765	rs11169571	50939276	0.808641	rs4768882	C	A	0.013262	ENSG00000066084	0.249622	DIP2B
rs11169492	7	12	51213765	rs11169571	50959002	0.808641	rs4768882	G	A	0.0136344	ENSG00000066084	0.249622	DIP2B
rs11169562	7	12	51213765	rs11169571	51187290	1	rs4768882	T	C	0.000626992	ENSG00000123268	0.249622	ATF1
rs11169563	7	12	51213765	rs11169571	51191727	1	rs4768882	A	G	0.000606265	ENSG00000123268	0.249622	ATF1
rs11169567	7	12	51213765	rs11169571	51204938	1	rs4768882	C	T	0.00373183	ENSG00000123268	0.249622	ATF1
rs11169570	7	12	51213765	rs11169571	51211692	1	rs4768882	G	A	0.000742097	ENSG00000123268	0.249622	ATF1
rs11169571	7	12	51213765	rs11169571	51213765	1	rs4768882	C	T	0.000561611	ENSG00000123268	0.249622	ATF1
rs12307178	7	12	51213765	rs11169571	50987294	0.791979	rs4768882	C	A	0.0124261	ENSG00000066084	0.249622	DIP2B
rs12372538	7	12	51213765	rs11169571	50933112	0.808641	rs4768882	C	T	0.0131579	ENSG00000066084	0.249622	DIP2B
rs12814717	7	12	51213765	rs11169571	50959199	0.808641	rs4768882	T	C	0.0123144	ENSG00000066084	0.249622	DIP2B
rs34645899	7	12	51213765	rs11169571	51201749	0.995845	rs4768882	C	T	0.000635539	ENSG00000123268	0.249622	ATF1
rs35353300	7	12	51213765	rs11169571	51208764	1	rs4768882	T	G	0.000761884	ENSG00000123268	0.249622	ATF1
rs61699126	7	12	51213765	rs11169571	50923885	0.808641	rs4768882	A	G	0.0139534	ENSG00000066084	0.249622	DIP2B
rs61926303	7	12	51213765	rs11169571	51188526	1	rs4768882	T	G	0.00068576	ENSG00000123268	0.249622	ATF1
rs7133974	7	12	51213765	rs11169571	51184577	0.995836	rs4768882	G	A	0.000631749	ENSG00000123268	0.249622	ATF1
rs7306677	7	12	51213765	rs11169571	51205763	1	rs4768882	T	C	0.000810406	ENSG00000123268	0.249622	ATF1
rs10876017	7	12	51213765	rs11169571	50681539	0.658883	rs4768882	T	C	0.0487475	ENSG00000050405	0.24937	LIMA1
rs11838347	7	12	51213765	rs11169571	50687160	0.658883	rs4768882	G	A	0.0490127	ENSG00000050405	0.24937	LIMA1
rs12821454	7	12	51213765	rs11169571	50680122	0.658883	rs4768882	A	G	0.0471368	ENSG00000050405	0.24937	LIMA1
rs12832940	7	12	51213765	rs11169571	50678359	0.658883	rs4768882	A	G	0.0466268	ENSG00000050405	0.24937	LIMA1
rs10783367	7	12	50893452	rs4768882	50915436	0.995834	rs4768882	G	A	0.000187982	ENSG00000066084	0.24131	DIP2B
rs10876041	7	12	50893452	rs4768882	50901882	0.995834	rs4768882	T	C	0.000167772	ENSG00000066084	0.24131	DIP2B
rs10876044	7	12	50893452	rs4768882	50906405	0.995834	rs4768882	C	T	0.000196472	ENSG00000066084	0.24131	DIP2B
rs10876066	7	12	51213765	rs11169571	50982084	0.808641	rs4768882	A	G	0.010964	ENSG00000066084	0.24131	DIP2B
rs12427378	7	12	51213765	rs11169571	51074199	0.821117	rs4768882	C	T	0.0398668	ENSG00000066084	0.24131	DIP2B
rs34682944	7	12	51213765	rs11169571	50982864	0.808641	rs4768882	A	G	0.0123887	ENSG00000066084	0.24131	DIP2B
rs4768885	7	12	50893452	rs4768882	50921772	0.995834	rs4768882	G	A	0.000213797	ENSG00000066084	0.24131	DIP2B
rs4768886	7	12	50893452	rs4768882	50921979	0.995834	rs4768882	G	A	0.00018451	ENSG00000066084	0.24131	DIP2B
rs10783385	7	12	51213765	rs11169571	51151523	0.995845	rs4768882	C	T	0.00210038	ENSG00000066084	0.241058	DIP2B
rs11503907	7	12	51213765	rs11169571	51153577	1	rs4768882	A	G	0.00173636	ENSG00000066084	0.241058	DIP2B
rs61926299	7	12	51213765	rs11169571	51151524	0.995845	rs4768882	A	G	0.00210038	ENSG00000066084	0.241058	DIP2B
rs7308872	7	12	50893452	rs4768882	51120174	0.991689	rs4768882	T	C	0.000113949	ENSG00000123268	0.241058	ATF1
rs11169449	7	12	51213765	rs11169571	50882355	0.801414	rs4768882	A	G	0.0156134	ENSG00000066084	0.232746	DIP2B
rs11169450	7	12	51213765	rs11169571	50882437	0.805019	rs4768882	A	G	0.0118473	ENSG00000066084	0.232746	DIP2B
rs11169453	7	12	51213765	rs11169571	50885840	0.805019	rs4768882	C	T	0.0248128	ENSG00000066084	0.232746	DIP2B
rs12825860	7	12	51213765	rs11169571	50884796	0.805019	rs4768882	C	T	0.0197513	ENSG00000066084	0.232746	DIP2B
rs12825915	7	12	51213765	rs11169571	50885635	0.805019	rs4768882	G	A	0.0189009	ENSG00000066084	0.232746	DIP2B
rs34406468	7	12	51213765	rs11169571	50897146	0.805019	rs4768882	T	C	0.0194645	ENSG00000066084	0.232746	DIP2B
rs1316442	7	12	51213765	rs11169571	51114427	0.821117	rs4768882	A	C	0.0214327	ENSG00000066084	0.224685	DIP2B
rs2139930	7	12	51213765	rs11169571	51089287	0.821117	rs4768882	T	G	0.0169658	ENSG00000066084	0.224685	DIP2B
rs34553264	7	12	51213765	rs11169571	51088979	0.821117	rs4768882	G	T	0.0167195	ENSG00000066084	0.224685	DIP2B
rs61926278	7	12	51213765	rs11169571	51112182	0.821117	rs4768882	A	C	0.0232432	ENSG00000066084	0.224685	DIP2B
rs7137845	7	12	51213765	rs11169571	51080940	0.821117	rs4768882	C	T	0.0391534	ENSG00000066084	0.224685	DIP2B
rs7965652	7	12	51213765	rs11169571	51104310	0.821117	rs4768882	A	G	0.016248	ENSG00000066084	0.224685	DIP2B
rs10876038	7	12	50893452	rs4768882	50895367	1	rs4768882	C	T	7.97601e-05	ENSG00000066084	0.216121	DIP2B
rs11169462	7	12	50893452	rs4768882	50896728	1	rs4768882	C	T	0.000142888	ENSG00000066084	0.216121	DIP2B
rs4768882	7	12	50893452	rs4768882	50893452	1	rs4768882	C	T	6.03348e-05	ENSG00000066084	0.216121	DIP2B
rs7957060	7	12	50893452	rs4768882	50888983	1	rs4768882	C	T	7.96748e-05	ENSG00000066084	0.216121	DIP2B
rs112424236	7	12	50893452	rs4768882	51170077	0.726212	rs4768882	C	T	0.0168892		NA	NA
rs112945310	7	12	50893452	rs4768882	51170085	0.726212	rs4768882	C	T	0.0168892		NA	NA
rs11111293	8	12	102942969	rs76169231	102921296	0.782502	rs76169231	C	T	0.0262414	ENSG00000120860	0.157935	WASHC3
rs76169231	8	12	102942969	rs76169231	102942969	1	rs76169231	C	T	0.0210425	ENSG00000120860	0.149622	WASHC3
rs6087705	9	20	33927006	rs2425066	34001250	1	rs2425066	G	A	0.0420356	ENSG00000214078	0.324181	CPNE1
rs6088818	9	20	33927006	rs2425066	33985057	1	rs2425066	A	G	0.049783	ENSG00000214078	0.324181	CPNE1
rs6088820	9	20	33927006	rs2425066	33987298	1	rs2425066	T	C	0.0495358	ENSG00000214078	0.324181	CPNE1
rs6142377	9	20	33927006	rs2425066	33995780	1	rs2425066	A	G	0.0385797	ENSG00000214078	0.324181	CPNE1
rs6579234	9	20	33927006	rs2425066	33983485	1	rs2425066	A	G	0.0480733	ENSG00000214078	0.324181	CPNE1
rs1540927	9	20	33927006	rs2425066	33931344	1	rs2425066	A	G	0.0375298	ENSG00000214078	0.315869	CPNE1
rs2425066	9	20	33927006	rs2425066	33927006	1	rs2425066	C	A	0.0321168	ENSG00000214078	0.307557	CPNE1
rs7283800	10	21	30107787	rs7283800	30107787	1	rs7283800	G	A	0.0474525	ENSG00000156239	0.191184	N6AMT1

### Sheet: Table S13
Table S13. Genetic loci shared between systolic blood pressure and midbrain volume - lead SNPs.
LEAD_SNP	locusnum	CHR	LEAD_BP	MinBP	MaxBP	FDR	is_locus_lead	A1	A2	Gene	OpenTargets_Gene_Score	Z_in_SBP	Z_in_Midbrain	ConcordEffect	HGNC_Gene_symbol
rs7543544	1	1	27716849	27704560	27851083	0.0497979	TRUE	G	A	ENSG00000174950	0.232746	-3.86718	-3.81057	Yes	CD164L2
rs783622	2	1	42366988	42361102	42371414	0.0140973	TRUE	A	G	ENSG00000127124	0.249622	4.91235	-4.18762	No	HIVEP3
rs1852684	3	2	145826385	145795408	145852985	0.0198043	TRUE	T	G		NA	-4.99736	-4.09475	Yes	NA
rs76169231	4	12	102942969	102913946	102942969	0.027219	TRUE	C	T	ENSG00000120860	0.149622	-3.99055	-4.04985	Yes	WASHC3
rs4899550	5	14	75647666	75443103	75671659	0.0264976	TRUE	T	C	ENSG00000119684	0.224433	-3.9999	4.40457	No	MLH3
rs62052820	6	16	69575238	69560330	69575238	0.00395234	TRUE	A	G	ENSG00000157322	0.166247	4.55973	4.57	Yes	CLEC18A

### Sheet: Table S14
Table S14. Genetic loci shared between systolic blood pressure and midbrain volume - lead and candidate SNPs.
CAND_SNP	locusnum	CHR	INDEP_BP	INDEP_SNP	CAND_BP	R2	LEAD_SNP	A1	A2	FDR	Gene	OpenTargets_Gene_Score	HGNC_Gene_symbol
rs7543544	1	1	27716849	rs7543544	27716849	1	rs7543544	G	A	0.0497979	ENSG00000174950	0.232746	CD164L2
rs1886729	2	1	42366988	rs783622	42363966	0.996091	rs783622	G	A	0.0356355	ENSG00000127124	0.299496	HIVEP3
rs1408947	2	1	42366988	rs783622	42364198	0.996091	rs783622	C	T	0.0395529	ENSG00000127124	0.249622	HIVEP3
rs2764839	2	1	42366988	rs783622	42368704	0.703256	rs783622	A	G	0.0399329	ENSG00000127124	0.249622	HIVEP3
rs783621	2	1	42366988	rs783622	42368035	0.996091	rs783622	A	G	0.02228	ENSG00000127124	0.249622	HIVEP3
rs783622	2	1	42366988	rs783622	42366988	1	rs783622	A	G	0.0140973	ENSG00000127124	0.249622	HIVEP3
rs783624	2	1	42366988	rs783622	42366343	0.699471	rs783622	G	A	0.0491162	ENSG00000127124	0.249622	HIVEP3
rs783625	2	1	42366988	rs783622	42365548	0.996091	rs783622	C	T	0.0312565	ENSG00000127124	0.249622	HIVEP3
rs783629	2	1	42366988	rs783622	42363275	0.996091	rs783622	C	T	0.0396034	ENSG00000127124	0.249622	HIVEP3
rs812487	2	1	42366988	rs783622	42366198	0.996091	rs783622	G	A	0.0145267	ENSG00000127124	0.249622	HIVEP3
rs1852684	3	2	145826385	rs1852684	145826385	1	rs1852684	T	G	0.0198043		NA	NA
rs6725803	3	2	145826385	rs1852684	145826780	0.975064	rs1852684	T	G	0.0445232		NA	NA
rs11111293	4	12	102942969	rs76169231	102921296	0.782502	rs76169231	C	T	0.0340451	ENSG00000120860	0.157935	WASHC3
rs76169231	4	12	102942969	rs76169231	102942969	1	rs76169231	C	T	0.027219	ENSG00000120860	0.149622	WASHC3
rs175442	5	14	75647666	rs4899550	75603564	0.992043	rs4899550	C	T	0.0494088	ENSG00000170348	0.291184	TMED10
rs175492	5	14	75647666	rs4899550	75545220	0.988112	rs4899550	A	C	0.0474342	ENSG00000119630	0.290932	PGF
rs175508	5	14	75647666	rs4899550	75527620	0.96854	rs4899550	A	G	0.0441741	ENSG00000119684	0.274307	MLH3
rs175425	5	14	75647666	rs4899550	75626131	0.992043	rs4899550	C	T	0.0457963	ENSG00000170348	0.24131	TMED10
rs175426	5	14	75647666	rs4899550	75624134	0.992043	rs4899550	T	C	0.0456935	ENSG00000170348	0.24131	TMED10
rs7157078	5	14	75647666	rs4899550	75624350	0.988112	rs4899550	T	C	0.0474148	ENSG00000170348	0.24131	TMED10
rs175453	5	14	75647666	rs4899550	75589284	0.992043	rs4899550	C	T	0.0497526	ENSG00000119684	0.241058	MLH3
rs175469	5	14	75647666	rs4899550	75571026	0.992043	rs4899550	A	G	0.0460213	ENSG00000198208	0.241058	RPS6KL1
rs175472	5	14	75647666	rs4899550	75569090	0.992043	rs4899550	A	G	0.0465264	ENSG00000198208	0.241058	RPS6KL1
rs4899549	5	14	75647666	rs4899550	75647494	1	rs4899550	A	G	0.0267036	ENSG00000119684	0.224433	MLH3
rs4899550	5	14	75647666	rs4899550	75647666	1	rs4899550	T	C	0.0264976	ENSG00000119684	0.224433	MLH3
rs62052820	6	16	69575238	rs62052820	69575238	1	rs62052820	A	G	0.00395234	ENSG00000157322	0.166247	CLEC18A

### Sheet: Table S15
Table S15. Genetic loci shared between systolic blood pressure and pons volume - lead SNPs.
LEAD_SNP	locusnum	CHR	LEAD_BP	MinBP	MaxBP	FDR	is_locus_lead	A1	A2	Gene	OpenTargets_Gene_Score	Z_in_SBP	Z_in_Midbrain	ConcordEffect	HGNC_Gene_symbol
rs812487	1	1	42366198	42361102	42563537	0.00128604	TRUE	G	A	ENSG00000127124	0.249622	4.94086	5.10347	Yes	HIVEP3
rs12418968	2	11	68977135	68974555	69003979	0.0383214	TRUE	T	C	ENSG00000197345	0.0997481	-4.29857	3.87884	No	MRPL21
rs11111293	3	12	102921296	102399379	102942969	0.0407077	TRUE	C	T	ENSG00000120860	0.157935	-3.91143	4.78263	No	WASHC3
rs9896015	4	17	46683094	46648679	46823572	0.0193662	TRUE	C	A	ENSG00000173917	0.241058	4.19773	-5.65176	No	HOXB2

### Sheet: Table S16
Table S16. Genetic loci shared between systolic blood pressure and pons volume - lead and candidate SNPs.
CAND_SNP	locusnum	CHR	INDEP_BP	INDEP_SNP	CAND_BP	R2	LEAD_SNP	A1	A2	FDR	Gene	OpenTargets_Gene_Score	HGNC_Gene_symbol
rs1004870	1	1	42366198	rs812487	42370787	0.844948	rs812487	C	T	0.00937743	ENSG00000127124	0.299496	HIVEP3
rs1886729	1	1	42366198	rs812487	42363966	1	rs812487	G	A	0.00137127	ENSG00000127124	0.299496	HIVEP3
rs1408947	1	1	42366198	rs812487	42364198	1	rs812487	C	T	0.00138396	ENSG00000127124	0.249622	HIVEP3
rs2147904	1	1	42366198	rs812487	42371414	0.953598	rs812487	T	C	0.0137842	ENSG00000127124	0.249622	HIVEP3
rs2764839	1	1	42366198	rs812487	42368704	0.707266	rs812487	A	G	0.0465078	ENSG00000127124	0.249622	HIVEP3
rs783621	1	1	42366198	rs812487	42368035	1	rs812487	A	G	0.0283629	ENSG00000127124	0.249622	HIVEP3
rs783622	1	1	42366198	rs812487	42366988	0.996091	rs812487	A	G	0.00145502	ENSG00000127124	0.249622	HIVEP3
rs783625	1	1	42366198	rs812487	42365548	1	rs812487	C	T	0.00142633	ENSG00000127124	0.249622	HIVEP3
rs783629	1	1	42366198	rs812487	42363275	1	rs812487	C	T	0.00134901	ENSG00000127124	0.249622	HIVEP3
rs812487	1	1	42366198	rs812487	42366198	1	rs812487	G	A	0.00128604	ENSG00000127124	0.249622	HIVEP3
rs10890181	1	1	42559739	rs6680638	42563219	0.992404	rs812487	T	C	0.0176611	ENSG00000127124	0.224433	HIVEP3
rs12091385	1	1	42559739	rs6680638	42561703	0.992388	rs812487	T	C	0.0176669	ENSG00000127124	0.224433	HIVEP3
rs12134687	1	1	42559739	rs6680638	42562928	0.988579	rs812487	A	G	0.0138396	ENSG00000127124	0.224433	HIVEP3
rs12565534	1	1	42559739	rs6680638	42562180	0.992388	rs812487	C	T	0.0156536	ENSG00000127124	0.224433	HIVEP3
rs6680638	1	1	42559739	rs6680638	42559739	1	rs812487	T	C	0.0131944	ENSG00000127124	0.224433	HIVEP3
rs11228565	2	11	68977135	rs12418968	68978580	0.994311	rs12418968	A	G	0.0432597	ENSG00000197345	0.0997481	MRPL21
rs12418968	2	11	68977135	rs12418968	68977135	1	rs12418968	T	C	0.0383214	ENSG00000197345	0.0997481	MRPL21
rs11111293	3	12	102921296	rs11111293	102921296	1	rs11111293	C	T	0.0407077	ENSG00000120860	0.157935	WASHC3
rs62064564	4	17	46683094	rs9896015	46664979	0.709647	rs9896015	T	C	0.0409552	ENSG00000141293	0.24937	SKAP1
rs7208449	4	17	46683094	rs9896015	46663535	0.688881	rs9896015	A	G	0.0413336	ENSG00000141293	0.24937	SKAP1
rs28575348	4	17	46683094	rs9896015	46683378	0.977776	rs9896015	T	C	0.0439177	ENSG00000173917	0.241058	HOXB2
rs9896015	4	17	46683094	rs9896015	46683094	1	rs9896015	C	A	0.0193662	ENSG00000173917	0.241058	HOXB2
rs2411796	4	17	46780151	rs4793973	46804740	0.722017	rs9896015	T	C	0.035771	ENSG00000120093	0.216121	HOXB3
rs4793973	4	17	46780151	rs4793973	46780151	1	rs9896015	A	G	0.0294552	ENSG00000173917	0.207809	HOXB2

### Sheet: Table S17
Table S17. Genetic loci shared between systolic blood pressure and medulla oblongata volume - lead SNPs.
LEAD_SNP	locusnum	CHR	LEAD_BP	MinBP	MaxBP	FDR	is_locus_lead	A1	A2	Gene	OpenTargets_Gene_Score	Z_in_SBP	Z_in_Midbrain	ConcordEffect	HGNC_Gene_symbol
rs13107325	1	4	103188709	102702364	103387161	3.90251e-06	TRUE	T	C	ENSG00000138821	0.274307	-6.64637	-5.8421	Yes	SLC39A8
rs300951	2	4	144201383	144028173	144310659	0.0496865	TRUE	T	C	ENSG00000170185	0.207809	4.78126	3.90618	Yes	USP38
rs9896015	3	17	46683094	46648679	46775005	0.0187506	TRUE	C	A	ENSG00000173917	0.241058	4.19773	5.24844	Yes	HOXB2

### Sheet: Table S18
Table S18. Genetic loci shared between systolic blood pressure and medulla oblongata volume - lead and candidate SNPs.
CAND_SNP	locusnum	CHR	INDEP_BP	INDEP_SNP	CAND_BP	R2	LEAD_SNP	A1	A2	FDR	Gene	OpenTargets_Gene_Score	HGNC_Gene_symbol
rs13107325	1	4	103188709	rs13107325	103188709	1	rs13107325	T	C	3.90251e-06	ENSG00000138821	0.274307	SLC39A8
rs13135092	1	4	103188709	rs13107325	103198082	0.92726	rs13107325	G	A	0.000231286	ENSG00000138821	0.133249	SLC39A8
rs34333163	1	4	103292422	rs13109272	103283117	1	rs13107325	G	A	0.0087622	ENSG00000138821	0.133249	SLC39A8
rs13109272	1	4	103292422	rs13109272	103292422	1	rs13107325	C	T	0.00708025	ENSG00000138821	0.116625	SLC39A8
rs13114461	1	4	103292422	rs13109272	103284697	0.944928	rs13107325	T	C	0.0393498	ENSG00000138821	0.116625	SLC39A8
rs13114738	1	4	103292422	rs13109272	103284865	0.944928	rs13107325	T	C	0.039004	ENSG00000138821	0.116625	SLC39A8
rs13143234	1	4	103292422	rs13109272	103287131	0.944928	rs13107325	A	G	0.0377333	ENSG00000138821	0.116625	SLC39A8
rs71621626	1	4	103292422	rs13109272	103345983	0.903268	rs13107325	T	C	0.0458242	ENSG00000138821	0.108312	SLC39A8
rs13109404	1	4	102896591	rs13109404	102896591	1	rs13107325	G	T	0.00139134	ENSG00000153064	0.0251889	BANK1
rs300951	2	4	144201383	rs300951	144201383	1	rs300951	T	C	0.0496865	ENSG00000170185	0.207809	USP38
rs62064564	3	17	46683094	rs9896015	46664979	0.709647	rs9896015	T	C	0.042345	ENSG00000141293	0.24937	SKAP1
rs7208449	3	17	46683094	rs9896015	46663535	0.688881	rs9896015	A	G	0.0427894	ENSG00000141293	0.24937	SKAP1
rs28575348	3	17	46683094	rs9896015	46683378	0.977776	rs9896015	T	C	0.0458242	ENSG00000173917	0.241058	HOXB2
rs9896015	3	17	46683094	rs9896015	46683094	1	rs9896015	C	A	0.0187506	ENSG00000173917	0.241058	HOXB2

### Sheet: Table S19
Table S19. Genetic loci shared between diastolic blood pressure and whole brainstem volume - lead SNPs.
LEAD_SNP	locusnum	CHR	LEAD_BP	MinBP	MaxBP	FDR	is_locus_lead	A1	A2	Gene	OpenTargets_Gene_Score	Z_in_SBP	Z_in_Midbrain	ConcordEffect	HGNC_Gene_symbol
rs12130243	1	1	113169667	113060432	113247563	0.00250908	TRUE	G	T	ENSG00000134245	0.257683	5.49577	4.52352	Yes	WNT2B
rs6569466	2	6	126961319	126845380	127185801	0.0170002	TRUE	T	C	ENSG00000203760	0.0664987	5.42477	3.98866	Yes	CENPW
rs936546	3	8	11333353	11309294	11355602	0.0434061	TRUE	T	C	ENSG00000154319	0.307557	-3.8324	3.69177	No	FAM167A
rs7813434	4	8	116511856	116464988	116645056	0.00287663	TRUE	C	A	ENSG00000104447	0.174811	-4.67123	-4.48807	Yes	TRPS1
rs12281017	5	11	68977501	68974555	69003979	0.0432997	TRUE	A	G	ENSG00000197345	0.0997481	-3.72412	4.71979	No	MRPL21
rs11169571	6	12	51213765	50445237	51306200	0.000447045	TRUE	C	T	ENSG00000123268	0.249622	-5.25943	4.93733	No	ATF1
rs4813035	7	20	10587866	10458546	10623035	0.0226477	TRUE	A	G	ENSG00000101384	0.174559	3.9438	-3.98661	No	JAG1

### Sheet: Table S20
Table S20. Genetic loci shared between diastolic blood pressure and whole brainstem volume - lead and candidate SNPs.
CAND_SNP	locusnum	CHR	INDEP_BP	INDEP_SNP	CAND_BP	R2	LEAD_SNP	A1	A2	FDR	Gene	OpenTargets_Gene_Score	HGNC_Gene_symbol
rs17030651	1	1	113169667	rs12130243	113239382	1	rs12130243	A	G	0.00510743	ENSG00000155363	0.374055	MOV10
rs3748656	1	1	113169667	rs12130243	113236681	1	rs12130243	T	C	0.00486106	ENSG00000155363	0.374055	MOV10
rs883593	1	1	113169667	rs12130243	113237171	1	rs12130243	G	A	0.00447465	ENSG00000155363	0.374055	MOV10
rs2306940	1	1	113169667	rs12130243	113241052	1	rs12130243	C	T	0.00718019	ENSG00000155363	0.365743	MOV10
rs12406282	1	1	113169667	rs12130243	113238593	1	rs12130243	A	G	0.00534437	ENSG00000155363	0.316121	MOV10
rs12133583	1	1	113169667	rs12130243	113240790	1	rs12130243	T	G	0.00762933	ENSG00000155363	0.307809	MOV10
rs6679	1	1	113169667	rs12130243	113243048	1	rs12130243	T	C	0.0081342	ENSG00000155363	0.307557	MOV10
rs10857967	1	1	113169667	rs12130243	113120593	0.921366	rs12130243	G	A	0.00478564	ENSG00000007341	0.291184	ST7L
rs9308256	1	1	113169667	rs12130243	113154364	0.989369	rs12130243	T	C	0.00568149	ENSG00000134245	0.290932	WNT2B
rs11102509	1	1	113169667	rs12130243	113141218	0.926406	rs12130243	G	A	0.0204372	ENSG00000007341	0.274559	ST7L
rs11102513	1	1	113169667	rs12130243	113160170	0.989369	rs12130243	T	C	0.00622113	ENSG00000007341	0.274559	ST7L
rs11102514	1	1	113169667	rs12130243	113160419	0.989369	rs12130243	T	C	0.00626396	ENSG00000007341	0.274559	ST7L
rs12049572	1	1	113169667	rs12130243	113140583	0.921366	rs12130243	C	T	0.00370057	ENSG00000007341	0.274559	ST7L
rs12122980	1	1	113169667	rs12130243	113157181	0.989369	rs12130243	C	T	0.00616565	ENSG00000007341	0.274559	ST7L
rs12728311	1	1	113169667	rs12130243	113144439	0.984003	rs12130243	A	G	0.00516845	ENSG00000007341	0.274559	ST7L
rs55652172	1	1	113169667	rs12130243	113147607	0.921366	rs12130243	A	G	0.00590421	ENSG00000007341	0.274559	ST7L
rs10857964	1	1	113169667	rs12130243	113097633	0.921073	rs12130243	C	T	0.00441644	ENSG00000007341	0.266247	ST7L
rs11102498	1	1	113169667	rs12130243	113119442	0.926406	rs12130243	C	T	0.00440553	ENSG00000007341	0.266247	ST7L
rs11102501	1	1	113169667	rs12130243	113127954	0.921366	rs12130243	A	G	0.00357863	ENSG00000007341	0.266247	ST7L
rs12045227	1	1	113169667	rs12130243	113128212	0.921366	rs12130243	A	G	0.00355981	ENSG00000007341	0.266247	ST7L
rs12137269	1	1	113169667	rs12130243	113106633	0.916027	rs12130243	T	C	0.00437565	ENSG00000007341	0.266247	ST7L
rs12140506	1	1	113169667	rs12130243	113127430	0.921366	rs12130243	A	G	0.00363667	ENSG00000007341	0.266247	ST7L
rs12406530	1	1	113169667	rs12130243	113117213	0.881073	rs12130243	G	A	0.00583754	ENSG00000007341	0.266247	ST7L
rs12724928	1	1	113169667	rs12130243	113128931	0.916479	rs12130243	C	T	0.00368048	ENSG00000007341	0.266247	ST7L
rs2064711	1	1	113169667	rs12130243	113124239	0.921366	rs12130243	T	C	0.00363513	ENSG00000007341	0.266247	ST7L
rs2273368	1	1	113169667	rs12130243	113063771	0.840741	rs12130243	T	C	0.0462118	ENSG00000134245	0.266247	WNT2B
rs34107138	1	1	113169667	rs12130243	113137570	0.926406	rs12130243	C	T	0.00498224	ENSG00000007341	0.266247	ST7L
rs34569066	1	1	113169667	rs12130243	113123360	0.921366	rs12130243	T	C	0.00481682	ENSG00000007341	0.266247	ST7L
rs35147679	1	1	113169667	rs12130243	113068577	0.916027	rs12130243	T	C	0.0137857	ENSG00000134245	0.266247	WNT2B
rs3737136	1	1	113169667	rs12130243	113060432	0.839752	rs12130243	G	A	0.00427136	ENSG00000134245	0.266247	WNT2B
rs56135413	1	1	113169667	rs12130243	113092906	0.921073	rs12130243	C	T	0.00504487	ENSG00000007341	0.266247	ST7L
rs60900293	1	1	113169667	rs12130243	113102398	0.921073	rs12130243	T	C	0.00430548	ENSG00000007341	0.266247	ST7L
rs61818805	1	1	113169667	rs12130243	113233698	1	rs12130243	C	T	0.00495947	ENSG00000155363	0.257935	MOV10
rs10857961	1	1	113169667	rs12130243	113082153	0.916027	rs12130243	A	C	0.00784588	ENSG00000007341	0.257935	ST7L
rs11102520	1	1	113169667	rs12130243	113234886	1	rs12130243	C	T	0.00454534	ENSG00000155363	0.257935	MOV10
rs3795819	1	1	113169667	rs12130243	113234179	1	rs12130243	T	C	0.00544879	ENSG00000155363	0.257935	MOV10
rs12130243	1	1	113169667	rs12130243	113169667	1	rs12130243	G	T	0.00250908	ENSG00000134245	0.257683	WNT2B
rs2887882	1	1	113169667	rs12130243	113170389	1	rs12130243	T	C	0.00274799	ENSG00000134245	0.257683	WNT2B
rs1106287	1	1	113169667	rs12130243	113242122	1	rs12130243	G	T	0.00955466	ENSG00000155363	0.249622	MOV10
rs12040988	1	1	113169667	rs12130243	113173804	1	rs12130243	A	G	0.00270316	ENSG00000007341	0.24937	ST7L
rs12120956	1	1	113169667	rs12130243	113202571	0.994681	rs12130243	A	G	0.00391074	ENSG00000007341	0.241058	ST7L
rs12756815	1	1	113169667	rs12130243	113207243	1	rs12130243	A	C	0.00294283	ENSG00000007341	0.241058	ST7L
rs17030613	1	1	113169667	rs12130243	113190807	1	rs12130243	C	A	0.00281114	ENSG00000007341	0.241058	ST7L
rs1343222	2	6	126961319	rs6569466	127081190	0.907822	rs6569466	C	T	0.0454831	ENSG00000203760	0.116373	CENPW
rs9385403	2	6	126961319	rs6569466	127083941	0.907822	rs6569466	T	C	0.0485887	ENSG00000203760	0.116373	CENPW
rs13212467	2	6	126961319	rs6569466	127086138	0.907822	rs6569466	A	G	0.0475089	ENSG00000203760	0.10806	CENPW
rs4895815	2	6	126961319	rs6569466	127090469	0.892652	rs6569466	G	A	0.0254759	ENSG00000203760	0.10806	CENPW
rs9388517	2	6	126961319	rs6569466	127095666	0.892652	rs6569466	G	A	0.037047	ENSG00000203760	0.10806	CENPW
rs4427021	2	6	126961319	rs6569466	126938446	0.993879	rs6569466	T	C	0.0441432	ENSG00000203760	0.0664987	CENPW
rs6569466	2	6	126961319	rs6569466	126961319	1	rs6569466	T	C	0.0170002	ENSG00000203760	0.0664987	CENPW
rs9375452	2	6	126961319	rs6569466	127014862	0.987823	rs6569466	T	C	0.0291274	ENSG00000203760	0.0581864	CENPW
rs17054064	2	6	126961319	rs6569466	127091354	0.892652	rs6569466	T	C	0.0436888	ENSG00000203760	0.0415617	CENPW
rs2223739	2	6	126961319	rs6569466	127089401	0.892652	rs6569466	T	C	0.0465615	ENSG00000203760	0.0415617	CENPW
rs4895817	2	6	126961319	rs6569466	127094898	0.892652	rs6569466	C	T	0.0491801	ENSG00000203760	0.0415617	CENPW
rs936546	3	8	11333353	rs936546	11333353	1	rs936546	T	C	0.0434061	ENSG00000154319	0.307557	FAM167A
rs2737219	4	8	116641960	rs2721946	116635688	0.956538	rs7813434	G	A	0.0249498	ENSG00000104447	0.183123	TRPS1
rs10955753	4	8	116511856	rs7813434	116562169	0.956423	rs7813434	C	A	0.00348023	ENSG00000104447	0.183123	TRPS1
rs3779878	4	8	116511856	rs7813434	116556299	0.960206	rs7813434	A	G	0.0098057	ENSG00000104447	0.183123	TRPS1
rs3802221	4	8	116511856	rs7813434	116572926	0.915866	rs7813434	T	C	0.0165342	ENSG00000104447	0.183123	TRPS1
rs3808434	4	8	116511856	rs7813434	116559435	0.956423	rs7813434	A	G	0.00964199	ENSG00000104447	0.183123	TRPS1
rs3808449	4	8	116511856	rs7813434	116576978	0.919326	rs7813434	G	A	0.0148923	ENSG00000104447	0.183123	TRPS1
rs3808454	4	8	116511856	rs7813434	116584109	0.915473	rs7813434	T	C	0.0153993	ENSG00000104447	0.183123	TRPS1
rs4599845	4	8	116511856	rs7813434	116593598	0.905231	rs7813434	T	C	0.00737642	ENSG00000104447	0.183123	TRPS1
rs6469600	4	8	116511856	rs7813434	116574861	0.919326	rs7813434	C	T	0.0295947	ENSG00000104447	0.183123	TRPS1
rs2721946	4	8	116641960	rs2721946	116641960	1	rs7813434	G	T	0.0105749	ENSG00000104447	0.174811	TRPS1
rs1079822	4	8	116511856	rs7813434	116525324	1	rs7813434	C	T	0.00331094	ENSG00000104447	0.174811	TRPS1
rs12548221	4	8	116511856	rs7813434	116512403	1	rs7813434	C	T	0.00431633	ENSG00000104447	0.174811	TRPS1
rs12549788	4	8	116511856	rs7813434	116539067	0.991857	rs7813434	G	A	0.00335571	ENSG00000104447	0.174811	TRPS1
rs1905376	4	8	116511856	rs7813434	116533758	0.991898	rs7813434	A	G	0.00430303	ENSG00000104447	0.174811	TRPS1
rs2170740	4	8	116511856	rs7813434	116528095	0.991873	rs7813434	T	C	0.00541914	ENSG00000104447	0.174811	TRPS1
rs2178946	4	8	116511856	rs7813434	116537058	0.995937	rs7813434	G	A	0.00357437	ENSG00000104447	0.174811	TRPS1
rs2721938	4	8	116641960	rs2721946	116635611	0.956538	rs7813434	C	T	0.0152982	ENSG00000104447	0.174811	TRPS1
rs3808422	4	8	116511856	rs7813434	116516853	0.995949	rs7813434	T	C	0.00522498	ENSG00000104447	0.174811	TRPS1
rs3808425	4	8	116511856	rs7813434	116518583	1	rs7813434	G	A	0.00413718	ENSG00000104447	0.174811	TRPS1
rs3808430	4	8	116511856	rs7813434	116521042	1	rs7813434	G	T	0.00428267	ENSG00000104447	0.174811	TRPS1
rs3824200	4	8	116511856	rs7813434	116531797	0.995937	rs7813434	G	A	0.0230876	ENSG00000104447	0.174811	TRPS1
rs3849850	4	8	116511856	rs7813434	116508778	1	rs7813434	G	A	0.0044766	ENSG00000104447	0.174811	TRPS1
rs7813434	4	8	116511856	rs7813434	116511856	1	rs7813434	C	A	0.00287663	ENSG00000104447	0.174811	TRPS1
rs800880	4	8	116511856	rs7813434	116508132	0.995957	rs7813434	C	T	0.00457313	ENSG00000104447	0.174811	TRPS1
rs800882	4	8	116511856	rs7813434	116505084	1	rs7813434	G	T	0.0187192	ENSG00000104447	0.174811	TRPS1
rs12114740	4	8	116511856	rs7813434	116481700	0.959698	rs7813434	C	T	0.0267709	ENSG00000104447	0.166499	TRPS1
rs1483582	4	8	116511856	rs7813434	116480753	0.959698	rs7813434	G	A	0.0262831	ENSG00000104447	0.166499	TRPS1
rs3808415	4	8	116511856	rs7813434	116482423	0.959698	rs7813434	G	A	0.0256762	ENSG00000104447	0.166499	TRPS1
rs12281017	5	11	68977501	rs12281017	68977501	1	rs12281017	A	G	0.0432997	ENSG00000197345	0.0997481	MRPL21
rs11228562	5	11	68977501	rs12281017	68976171	0.994316	rs12281017	T	G	0.0435357	ENSG00000197345	0.0831234	MRPL21
rs11169281	6	12	50552997	rs7978904	50529314	0.963219	rs11169571	T	C	0.045329	ENSG00000139624	0.407305	CERS5
rs7138420	6	12	50552997	rs7978904	50583150	0.67932	rs11169571	G	A	0.014769	ENSG00000050405	0.341058	LIMA1
rs7138622	6	12	50686512	rs12426444	50583204	0.833525	rs11169571	T	C	0.0154447	ENSG00000050405	0.341058	LIMA1
rs7315690	6	12	50686512	rs12426444	50581490	0.830063	rs11169571	T	C	0.0158781	ENSG00000050405	0.341058	LIMA1
rs7298661	6	12	51213765	rs11169571	51021260	0.811737	rs11169571	A	G	0.0187096	ENSG00000066084	0.324433	DIP2B
rs1316607	6	12	51213765	rs11169571	51042890	0.811737	rs11169571	A	C	0.0116759	ENSG00000066084	0.307809	DIP2B
rs9788075	6	12	50686512	rs12426444	51019171	0.7722	rs11169571	C	T	0.0146994	ENSG00000066084	0.307809	DIP2B
rs12818741	6	12	50686512	rs12426444	51032415	0.768865	rs11169571	G	A	0.0182918	ENSG00000066084	0.307809	DIP2B
rs1967576	6	12	50686512	rs12426444	51018116	0.7722	rs11169571	A	C	0.0146994	ENSG00000066084	0.307809	DIP2B
rs10875996	6	12	50552997	rs7978904	50478352	0.643679	rs11169571	T	G	0.048848	ENSG00000139624	0.307557	CERS5
rs1129406	6	12	51213765	rs11169571	51203371	1	rs11169571	T	C	0.00366055	ENSG00000123268	0.307557	ATF1
rs376184	6	12	50463461	rs56990521	50474040	0.884748	rs11169571	T	C	0.0496257	ENSG00000139624	0.307557	CERS5
rs4986838	6	12	51213765	rs11169571	51203376	1	rs11169571	C	T	0.00100156	ENSG00000123268	0.307557	ATF1
rs56990521	6	12	50463461	rs56990521	50463461	1	rs11169571	C	T	0.0251461	ENSG00000139624	0.307557	CERS5
rs706794	6	12	50552997	rs7978904	50476158	0.643679	rs11169571	G	T	0.0414644	ENSG00000139624	0.307557	CERS5
rs11169375	6	12	50686512	rs12426444	50712080	0.924096	rs11169571	C	T	0.0136853	ENSG00000139624	0.299244	CERS5
rs12312177	6	12	50686512	rs12426444	50713504	0.924096	rs11169571	A	G	0.0133432	ENSG00000139624	0.299244	CERS5
rs34849043	6	12	50686512	rs12426444	50709536	0.928418	rs11169571	C	T	0.0136957	ENSG00000139624	0.299244	CERS5
rs6580739	6	12	50552997	rs7978904	50710329	0.613957	rs11169571	C	T	0.0140325	ENSG00000139624	0.299244	CERS5
rs3742062	6	12	51213765	rs11169571	51128832	0.783768	rs11169571	G	A	0.0231942	ENSG00000066084	0.291184	DIP2B
rs9364	6	12	50686512	rs12426444	50570519	0.637835	rs11169571	G	A	0.0306842	ENSG00000050405	0.291184	LIMA1
rs10875995	6	12	50463461	rs56990521	50462138	1	rs11169571	C	T	0.0426024	ENSG00000139624	0.290932	CERS5
rs11169523	6	12	51213765	rs11169571	51086275	0.821117	rs11169571	A	G	0.0319343	ENSG00000066084	0.282872	DIP2B
rs2090852	6	12	51213765	rs11169571	51086931	0.821117	rs11169571	C	T	0.0379176	ENSG00000066084	0.282872	DIP2B
rs11169367	6	12	50686512	rs12426444	50697905	0.928418	rs11169571	G	A	0.0138277	ENSG00000050405	0.28262	LIMA1
rs7315871	6	12	50686512	rs12426444	50699495	0.888574	rs11169571	T	C	0.0199063	ENSG00000050405	0.28262	LIMA1
rs11169369	6	12	50552997	rs7978904	50705688	0.613957	rs11169571	A	C	0.0140078	ENSG00000139624	0.28262	CERS5
rs11169370	6	12	50686512	rs12426444	50705872	0.928418	rs11169571	C	T	0.0157626	ENSG00000139624	0.28262	CERS5
rs10735824	6	12	50552997	rs7978904	50546710	1	rs11169571	A	G	0.0364593	ENSG00000139624	0.274559	CERS5
rs10783338	6	12	50552997	rs7978904	50552529	1	rs11169571	C	T	0.0372365	ENSG00000139624	0.274559	CERS5
rs10783340	6	12	50552997	rs7978904	50559128	1	rs11169571	A	G	0.0252994	ENSG00000139624	0.274559	CERS5
rs10783344	6	12	51213765	rs11169571	50652929	0.648699	rs11169571	C	T	0.0141293	ENSG00000050405	0.274559	LIMA1
rs10876014	6	12	50686512	rs12426444	50674753	0.928418	rs11169571	T	C	0.0127393	ENSG00000050405	0.274559	LIMA1
rs11169345	6	12	51213765	rs11169571	50662927	0.658883	rs11169571	C	T	0.0140776	ENSG00000050405	0.274559	LIMA1
rs11169347	6	12	50686512	rs12426444	50663856	0.928418	rs11169571	G	A	0.0140776	ENSG00000050405	0.274559	LIMA1
rs17124432	6	12	50552997	rs7978904	50510777	0.959063	rs11169571	T	C	0.0391973	ENSG00000178449	0.274559	COX14
rs2111988	6	12	50686512	rs12426444	50668538	0.928418	rs11169571	T	C	0.0140776	ENSG00000050405	0.274559	LIMA1
rs35535298	6	12	50686512	rs12426444	50669011	0.928418	rs11169571	A	G	0.013659	ENSG00000050405	0.274559	LIMA1
rs59262224	6	12	50552997	rs7978904	50510947	0.959063	rs11169571	A	C	0.0313616	ENSG00000178449	0.274559	COX14
rs6580728	6	12	50552997	rs7978904	50541127	1	rs11169571	G	A	0.0260212	ENSG00000139624	0.274559	CERS5
rs6580735	6	12	50552997	rs7978904	50665227	0.609498	rs11169571	C	T	0.0140776	ENSG00000050405	0.274559	LIMA1
rs67138019	6	12	50552997	rs7978904	50674049	0.609498	rs11169571	T	C	0.0152117	ENSG00000050405	0.274559	LIMA1
rs7294618	6	12	50552997	rs7978904	50512975	0.959063	rs11169571	A	G	0.0335413	ENSG00000178449	0.274559	COX14
rs7307230	6	12	50552997	rs7978904	50512632	0.959063	rs11169571	C	T	0.0352357	ENSG00000178449	0.274559	COX14
rs7308474	6	12	50552997	rs7978904	50509583	0.959063	rs11169571	A	C	0.0434857	ENSG00000178449	0.274559	COX14
rs7311378	6	12	51213765	rs11169571	50668144	0.658883	rs11169571	A	G	0.0138559	ENSG00000050405	0.274559	LIMA1
rs7311491	6	12	50686512	rs12426444	50668199	0.928418	rs11169571	A	G	0.0138559	ENSG00000050405	0.274559	LIMA1
rs7398567	6	12	50552997	rs7978904	50551158	1	rs11169571	G	A	0.0335421	ENSG00000139624	0.274559	CERS5
rs7961065	6	12	50552997	rs7978904	50513687	0.959063	rs11169571	T	C	0.0346894	ENSG00000178449	0.274559	COX14
rs7961112	6	12	50552997	rs7978904	50513519	0.959063	rs11169571	T	G	0.0349769	ENSG00000178449	0.274559	COX14
rs7968119	6	12	50552997	rs7978904	50507709	0.959063	rs11169571	T	C	0.0271955	ENSG00000178449	0.274559	COX14
rs7972465	6	12	50552997	rs7978904	50546125	1	rs11169571	G	T	0.0297567	ENSG00000139624	0.274559	CERS5
rs7978904	6	12	50552997	rs7978904	50552997	1	rs11169571	A	G	0.0142982	ENSG00000139624	0.274559	CERS5
rs11169373	6	12	51213765	rs11169571	50707886	0.658883	rs11169571	A	G	0.0134891	ENSG00000139624	0.274307	CERS5
rs11169374	6	12	50686512	rs12426444	50708099	0.928418	rs11169571	T	C	0.0136957	ENSG00000139624	0.274307	CERS5
rs35209607	6	12	50686512	rs12426444	50707448	0.928418	rs11169571	T	C	0.0145349	ENSG00000139624	0.274307	CERS5
rs7301186	6	12	51213765	rs11169571	50708396	0.658883	rs11169571	T	C	0.0136957	ENSG00000139624	0.274307	CERS5
rs11169278	6	12	50552997	rs7978904	50525787	0.963219	rs11169571	T	C	0.047272	ENSG00000139624	0.266247	CERS5
rs11169282	6	12	50552997	rs7978904	50529971	0.971338	rs11169571	G	A	0.0248203	ENSG00000139624	0.266247	CERS5
rs11169319	6	12	50686512	rs12426444	50603714	0.928418	rs11169571	A	G	0.0133149	ENSG00000050405	0.266247	LIMA1
rs11169322	6	12	50686512	rs12426444	50610976	0.928418	rs11169571	T	C	0.0146752	ENSG00000050405	0.266247	LIMA1
rs11169331	6	12	50552997	rs7978904	50628910	0.613957	rs11169571	C	T	0.0154264	ENSG00000050405	0.266247	LIMA1
rs12424691	6	12	51213765	rs11169571	50611477	0.658883	rs11169571	A	G	0.0163441	ENSG00000050405	0.266247	LIMA1
rs12424713	6	12	51213765	rs11169571	50611617	0.658883	rs11169571	A	G	0.0135947	ENSG00000050405	0.266247	LIMA1
rs12425229	6	12	50686512	rs12426444	50625058	0.928418	rs11169571	C	A	0.0201198	ENSG00000050405	0.266247	LIMA1
rs12425705	6	12	51213765	rs11169571	50610321	0.655653	rs11169571	C	T	0.0124756	ENSG00000050405	0.266247	LIMA1
rs12811291	6	12	50552997	rs7978904	50602734	0.609498	rs11169571	A	G	0.0181716	ENSG00000050405	0.266247	LIMA1
rs12823506	6	12	50552997	rs7978904	50648960	0.607182	rs11169571	G	A	0.0140644	ENSG00000050405	0.266247	LIMA1
rs12828340	6	12	50552997	rs7978904	50637295	0.609498	rs11169571	C	T	0.0162481	ENSG00000050405	0.266247	LIMA1
rs1362983	6	12	51213765	rs11169571	50614707	0.658883	rs11169571	G	A	0.0132033	ENSG00000050405	0.266247	LIMA1
rs17124562	6	12	50552997	rs7978904	50636940	0.609498	rs11169571	C	T	0.0165932	ENSG00000050405	0.266247	LIMA1
rs35768991	6	12	51213765	rs11169571	50651629	0.658883	rs11169571	A	G	0.0140783	ENSG00000050405	0.266247	LIMA1
rs3812825	6	12	51213765	rs11169571	50616346	0.658883	rs11169571	G	A	0.0140057	ENSG00000050405	0.266247	LIMA1
rs4768862	6	12	51194827	rs4768862	51194827	1	rs11169571	G	A	0.00776936	ENSG00000123268	0.266247	ATF1
rs6580730	6	12	50686512	rs12426444	50623173	0.924096	rs11169571	T	C	0.0290666	ENSG00000050405	0.266247	LIMA1
rs7133160	6	12	51213765	rs11169571	51051921	0.821117	rs11169571	C	T	0.0111365	ENSG00000066084	0.266247	DIP2B
rs71465002	6	12	51213765	rs11169571	50624550	0.658883	rs11169571	T	C	0.0208652	ENSG00000050405	0.266247	LIMA1
rs7298665	6	12	51213765	rs11169571	51051351	0.821117	rs11169571	A	G	0.0113013	ENSG00000066084	0.266247	DIP2B
rs7302435	6	12	51213765	rs11169571	51052008	0.821117	rs11169571	T	C	0.00993104	ENSG00000066084	0.266247	DIP2B
rs7308095	6	12	50686512	rs12426444	50604121	0.928418	rs11169571	T	G	0.0143628	ENSG00000050405	0.266247	LIMA1
rs7308885	6	12	51213765	rs11169571	50621860	0.658883	rs11169571	A	C	0.0113588	ENSG00000050405	0.266247	LIMA1
rs7314465	6	12	51213765	rs11169571	50623658	0.655653	rs11169571	A	G	0.0207494	ENSG00000050405	0.266247	LIMA1
rs7486747	6	12	50552997	rs7978904	50650564	0.609498	rs11169571	A	G	0.0141787	ENSG00000050405	0.266247	LIMA1
rs7953953	6	12	50686512	rs12426444	50647224	0.928418	rs11169571	T	C	0.0119009	ENSG00000050405	0.266247	LIMA1
rs7979830	6	12	51213765	rs11169571	50641572	0.658883	rs11169571	T	C	0.0157332	ENSG00000050405	0.266247	LIMA1
rs829114	6	12	51194827	rs4768862	51204295	0.884649	rs11169571	T	C	0.047886	ENSG00000123268	0.266247	ATF1
rs11169469	6	12	51213765	rs11169571	50904446	0.808641	rs11169571	T	G	0.00859186	ENSG00000066084	0.257935	DIP2B
rs61926301	6	12	51213765	rs11169571	51157863	1	rs11169571	T	G	0.000748874	ENSG00000123268	0.257935	ATF1
rs10783387	6	12	51213765	rs11169571	51180143	1	rs11169571	T	C	0.00050458	ENSG00000123268	0.257935	ATF1
rs10876045	6	12	50686512	rs12426444	50909254	0.77648	rs11169571	T	C	0.015182	ENSG00000066084	0.257935	DIP2B
rs10876084	6	12	51213765	rs11169571	51164810	1	rs11169571	G	A	0.000595437	ENSG00000123268	0.257935	ATF1
rs10876087	6	12	51213765	rs11169571	51172480	1	rs11169571	T	C	0.000581658	ENSG00000123268	0.257935	ATF1
rs11169317	6	12	51213765	rs11169571	50601941	0.655653	rs11169571	T	G	0.012951	ENSG00000050405	0.257935	LIMA1
rs12372718	6	12	51213765	rs11169571	51171090	1	rs11169571	G	A	0.000646583	ENSG00000123268	0.257935	ATF1
rs2302900	6	12	51213765	rs11169571	50599709	0.698987	rs11169571	C	T	0.0359047	ENSG00000050405	0.257935	LIMA1
rs3184122	6	12	50552997	rs7978904	50570127	0.859552	rs11169571	G	A	0.0495558	ENSG00000050405	0.257935	LIMA1
rs34309034	6	12	50686512	rs12426444	50573500	0.63465	rs11169571	G	A	0.0466479	ENSG00000050405	0.257935	LIMA1
rs3861100	6	12	51213765	rs11169571	50599219	0.655653	rs11169571	G	A	0.0147667	ENSG00000050405	0.257935	LIMA1
rs3935870	6	12	50686512	rs12426444	50964106	0.77648	rs11169571	T	C	0.0102431	ENSG00000066084	0.257935	DIP2B
rs7133687	6	12	50686512	rs12426444	50971086	0.772072	rs11169571	A	G	0.0118287	ENSG00000066084	0.257935	DIP2B
rs7135322	6	12	50552997	rs7978904	50511848	0.963219	rs11169571	A	G	0.0450672	ENSG00000178449	0.257935	COX14
rs7964698	6	12	50463461	rs56990521	50507179	0.624074	rs11169571	T	C	0.0165221	ENSG00000178449	0.257935	COX14
rs9943712	6	12	51213765	rs11169571	51160715	1	rs11169571	T	C	0.000648513	ENSG00000123268	0.257935	ATF1
rs10506292	6	12	51213765	rs11169571	50744753	0.655653	rs11169571	T	C	0.0143313	ENSG00000050405	0.257683	LIMA1
rs7296291	6	12	50686512	rs12426444	50744119	0.924096	rs11169571	G	A	0.0138379	ENSG00000050405	0.257683	LIMA1
rs836175	6	12	50552997	rs7978904	50491567	0.646868	rs11169571	A	G	0.0351294	ENSG00000139624	0.257683	CERS5
rs10747583	6	12	50686512	rs12426444	50946955	0.77648	rs11169571	G	A	0.00967597	ENSG00000066084	0.249622	DIP2B
rs10876055	6	12	50686512	rs12426444	50940983	0.77648	rs11169571	G	T	0.0170329	ENSG00000066084	0.249622	DIP2B
rs10876059	6	12	50686512	rs12426444	50957170	0.77648	rs11169571	G	A	0.010801	ENSG00000066084	0.249622	DIP2B
rs10876092	6	12	51213765	rs11169571	51183311	1	rs11169571	T	C	0.000530195	ENSG00000123268	0.249622	ATF1
rs11169484	6	12	51213765	rs11169571	50934931	0.808641	rs11169571	A	G	0.00798493	ENSG00000066084	0.249622	DIP2B
rs11169486	6	12	50686512	rs12426444	50937037	0.77648	rs11169571	G	A	0.0112309	ENSG00000066084	0.249622	DIP2B
rs11169490	6	12	51213765	rs11169571	50939276	0.808641	rs11169571	C	A	0.010577	ENSG00000066084	0.249622	DIP2B
rs11169492	6	12	50686512	rs12426444	50959002	0.77648	rs11169571	G	A	0.0108831	ENSG00000066084	0.249622	DIP2B
rs11169562	6	12	51213765	rs11169571	51187290	1	rs11169571	T	C	0.000499367	ENSG00000123268	0.249622	ATF1
rs11169563	6	12	51213765	rs11169571	51191727	1	rs11169571	A	G	0.00048278	ENSG00000123268	0.249622	ATF1
rs11169567	6	12	51213765	rs11169571	51204938	1	rs11169571	C	T	0.00357389	ENSG00000123268	0.249622	ATF1
rs11169570	6	12	51213765	rs11169571	51211692	1	rs11169571	G	A	0.000591097	ENSG00000123268	0.249622	ATF1
rs11169571	6	12	51213765	rs11169571	51213765	1	rs11169571	C	T	0.000447045	ENSG00000123268	0.249622	ATF1
rs12307178	6	12	50686512	rs12426444	50987294	0.754658	rs11169571	C	A	0.00988983	ENSG00000066084	0.249622	DIP2B
rs12372538	6	12	51213765	rs11169571	50933112	0.808641	rs11169571	C	T	0.0104914	ENSG00000066084	0.249622	DIP2B
rs12814717	6	12	50686512	rs12426444	50959199	0.77648	rs11169571	T	C	0.0098021	ENSG00000066084	0.249622	DIP2B
rs34645899	6	12	51213765	rs11169571	51201749	0.995845	rs11169571	C	T	0.000506208	ENSG00000123268	0.249622	ATF1
rs35353300	6	12	51213765	rs11169571	51208764	1	rs11169571	T	G	0.000606912	ENSG00000123268	0.249622	ATF1
rs61699126	6	12	51213765	rs11169571	50923885	0.808641	rs11169571	A	G	0.0111453	ENSG00000066084	0.249622	DIP2B
rs61926303	6	12	51213765	rs11169571	51188526	1	rs11169571	T	G	0.000546068	ENSG00000123268	0.249622	ATF1
rs7133974	6	12	51213765	rs11169571	51184577	0.995836	rs11169571	G	A	0.000503174	ENSG00000123268	0.249622	ATF1
rs7306677	6	12	51213765	rs11169571	51205763	1	rs11169571	T	C	0.000645695	ENSG00000123268	0.249622	ATF1
rs10876017	6	12	50552997	rs7978904	50681539	0.609498	rs11169571	T	C	0.0138257	ENSG00000050405	0.24937	LIMA1
rs11169359	6	12	51213765	rs11169571	50691309	0.655653	rs11169571	C	T	0.014221	ENSG00000050405	0.24937	LIMA1
rs11838347	6	12	51213765	rs11169571	50687160	0.658883	rs11169571	G	A	0.0137732	ENSG00000050405	0.24937	LIMA1
rs12426444	6	12	50686512	rs12426444	50686512	1	rs11169571	A	G	0.022564	ENSG00000050405	0.24937	LIMA1
rs12821454	6	12	50552997	rs7978904	50680122	0.609498	rs11169571	A	G	0.0138847	ENSG00000050405	0.24937	LIMA1
rs12832940	6	12	50552997	rs7978904	50678359	0.609498	rs11169571	A	G	0.01367	ENSG00000050405	0.24937	LIMA1
rs1554844	6	12	50552997	rs7978904	50514365	0.959063	rs11169571	A	G	0.0353309	ENSG00000178449	0.24937	COX14
rs1554845	6	12	50552997	rs7978904	50523504	0.963219	rs11169571	T	C	0.0435494	ENSG00000178449	0.24937	COX14
rs34167640	6	12	50552997	rs7978904	50516991	0.959063	rs11169571	C	T	0.0366275	ENSG00000178449	0.24937	COX14
rs7304445	6	12	50686512	rs12426444	50685741	0.928418	rs11169571	C	A	0.0135629	ENSG00000050405	0.24937	LIMA1
rs7307469	6	12	50552997	rs7978904	50515828	0.959063	rs11169571	A	G	0.0300366	ENSG00000178449	0.24937	COX14
rs7311973	6	12	50686512	rs12426444	50683745	0.924096	rs11169571	C	T	0.0113574	ENSG00000050405	0.24937	LIMA1
rs7315955	6	12	50686512	rs12426444	50690454	0.924096	rs11169571	C	T	0.0133848	ENSG00000050405	0.24937	LIMA1
rs7488682	6	12	50552997	rs7978904	50693366	0.613957	rs11169571	A	G	0.0139268	ENSG00000050405	0.24937	LIMA1
rs7967979	6	12	50552997	rs7978904	50520676	0.959063	rs11169571	A	G	0.0351272	ENSG00000178449	0.24937	COX14
rs7974648	6	12	50686512	rs12426444	50680576	0.924096	rs11169571	G	A	0.0140893	ENSG00000050405	0.24937	LIMA1
rs7980911	6	12	51213765	rs11169571	50694363	0.658883	rs11169571	G	A	0.0132445	ENSG00000050405	0.24937	LIMA1
rs9705460	6	12	50686512	rs12426444	50685753	0.924096	rs11169571	G	T	0.0139897	ENSG00000050405	0.24937	LIMA1
rs10783367	6	12	51194827	rs4768862	50915436	0.841214	rs11169571	G	A	0.0157439	ENSG00000066084	0.24131	DIP2B
rs10876041	6	12	51194827	rs4768862	50901882	0.841214	rs11169571	T	C	0.0154804	ENSG00000066084	0.24131	DIP2B
rs10876044	6	12	51194827	rs4768862	50906405	0.841214	rs11169571	C	T	0.0144718	ENSG00000066084	0.24131	DIP2B
rs10876066	6	12	50686512	rs12426444	50982084	0.77648	rs11169571	A	G	0.00870529	ENSG00000066084	0.24131	DIP2B
rs12427378	6	12	51213765	rs11169571	51074199	0.821117	rs11169571	C	T	0.0338784	ENSG00000066084	0.24131	DIP2B
rs34682944	6	12	50686512	rs12426444	50982864	0.77648	rs11169571	A	G	0.00985914	ENSG00000066084	0.24131	DIP2B
rs4768885	6	12	51194827	rs4768862	50921772	0.841214	rs11169571	G	A	0.0151694	ENSG00000066084	0.24131	DIP2B
rs4768886	6	12	51194827	rs4768862	50921979	0.841214	rs11169571	G	A	0.015184	ENSG00000066084	0.24131	DIP2B
rs10783385	6	12	51213765	rs11169571	51151523	0.995845	rs11169571	C	T	0.00166796	ENSG00000066084	0.241058	DIP2B
rs10876023	6	12	51213765	rs11169571	50746917	0.63694	rs11169571	A	G	0.0133902	ENSG00000050405	0.241058	LIMA1
rs11169390	6	12	50686512	rs12426444	50750471	0.928418	rs11169571	T	G	0.0144516	ENSG00000050405	0.241058	LIMA1
rs11503907	6	12	51213765	rs11169571	51153577	1	rs11169571	A	G	0.00138046	ENSG00000066084	0.241058	DIP2B
rs11836169	6	12	50686512	rs12426444	50717580	0.924096	rs11169571	C	T	0.0125046	ENSG00000050405	0.241058	LIMA1
rs12303082	6	12	50686512	rs12426444	50754563	0.924096	rs11169571	T	G	0.013676	ENSG00000185958	0.241058	FAM186A
rs12424876	6	12	51213765	rs11169571	50742041	0.655653	rs11169571	C	T	0.0188686	ENSG00000050405	0.241058	LIMA1
rs34039674	6	12	51213765	rs11169571	50723565	0.658883	rs11169571	A	G	0.0189693	ENSG00000050405	0.241058	LIMA1
rs34858415	6	12	50552997	rs7978904	50717860	0.609498	rs11169571	C	T	0.0119622	ENSG00000050405	0.241058	LIMA1
rs35878271	6	12	50552997	rs7978904	50723626	0.609498	rs11169571	T	G	0.01435	ENSG00000050405	0.241058	LIMA1
rs36017775	6	12	50686512	rs12426444	50742502	0.928418	rs11169571	T	C	0.0143708	ENSG00000050405	0.241058	LIMA1
rs4421818	6	12	50686512	rs12426444	50749294	0.928418	rs11169571	G	A	0.0144516	ENSG00000050405	0.241058	LIMA1
rs4768872	6	12	50686512	rs12426444	50739205	0.924096	rs11169571	C	T	0.0167466	ENSG00000050405	0.241058	LIMA1
rs4768949	6	12	50686512	rs12426444	50738602	0.919878	rs11169571	A	G	0.0119024	ENSG00000050405	0.241058	LIMA1
rs61926299	6	12	51213765	rs11169571	51151524	0.995845	rs11169571	A	G	0.00166796	ENSG00000066084	0.241058	DIP2B
rs7134337	6	12	50552997	rs7978904	50730243	0.609498	rs11169571	T	C	0.0140046	ENSG00000050405	0.241058	LIMA1
rs7134595	6	12	50686512	rs12426444	50730458	0.928418	rs11169571	T	C	0.014679	ENSG00000050405	0.241058	LIMA1
rs7295847	6	12	50552997	rs7978904	50743913	0.613957	rs11169571	C	T	0.0141958	ENSG00000050405	0.241058	LIMA1
rs7308872	6	12	51194827	rs4768862	51120174	0.844731	rs11169571	T	C	0.0254945	ENSG00000123268	0.241058	ATF1
rs9668187	6	12	50686512	rs12426444	50751708	0.924096	rs11169571	T	C	0.0141958	ENSG00000050405	0.241058	LIMA1
rs11169449	6	12	51213765	rs11169571	50882355	0.801414	rs11169571	A	G	0.00909367	ENSG00000066084	0.232746	DIP2B
rs11169450	6	12	51213765	rs11169571	50882437	0.805019	rs11169571	A	G	0.00942274	ENSG00000066084	0.232746	DIP2B
rs11169453	6	12	51213765	rs11169571	50885840	0.805019	rs11169571	C	T	0.0203299	ENSG00000066084	0.232746	DIP2B
rs12825860	6	12	51213765	rs11169571	50884796	0.805019	rs11169571	C	T	0.0159873	ENSG00000066084	0.232746	DIP2B
rs12825915	6	12	50686512	rs12426444	50885635	0.779911	rs11169571	G	A	0.0152665	ENSG00000066084	0.232746	DIP2B
rs34406468	6	12	51213765	rs11169571	50897146	0.805019	rs11169571	T	C	0.00987755	ENSG00000066084	0.232746	DIP2B
rs10467106	6	12	51213765	rs11169571	50753079	0.655653	rs11169571	G	A	0.0141958	ENSG00000050405	0.232746	LIMA1
rs10783352	6	12	50686512	rs12426444	50755545	0.924096	rs11169571	A	G	0.00973647	ENSG00000050405	0.232746	LIMA1
rs10783353	6	12	50686512	rs12426444	50756036	0.924096	rs11169571	G	T	0.00910538	ENSG00000050405	0.232746	LIMA1
rs10876028	6	12	50686512	rs12426444	50765733	0.924096	rs11169571	T	C	0.00510872	ENSG00000050405	0.232746	LIMA1
rs11169393	6	12	50686512	rs12426444	50752721	0.924096	rs11169571	G	A	0.013477	ENSG00000050405	0.232746	LIMA1
rs11169394	6	12	50686512	rs12426444	50756353	0.924096	rs11169571	C	T	0.0118469	ENSG00000050405	0.232746	LIMA1
rs11169395	6	12	51213765	rs11169571	50756506	0.655653	rs11169571	A	G	0.0117929	ENSG00000050405	0.232746	LIMA1
rs11833608	6	12	50686512	rs12426444	50757628	0.928418	rs11169571	A	G	0.0114377	ENSG00000050405	0.232746	LIMA1
rs12299669	6	12	50686512	rs12426444	50756275	0.924096	rs11169571	C	A	0.00815669	ENSG00000050405	0.232746	LIMA1
rs12422417	6	12	50686512	rs12426444	50764711	0.920183	rs11169571	G	A	0.0051773	ENSG00000050405	0.232746	LIMA1
rs12814094	6	12	50552997	rs7978904	50764836	0.609498	rs11169571	C	T	0.00477174	ENSG00000050405	0.232746	LIMA1
rs4348979	6	12	50686512	rs12426444	50763415	0.924096	rs11169571	G	T	0.0116678	ENSG00000050405	0.232746	LIMA1
rs6580743	6	12	50552997	rs7978904	50763198	0.609498	rs11169571	T	C	0.0204018	ENSG00000050405	0.232746	LIMA1
rs7302363	6	12	50686512	rs12426444	50761067	0.928418	rs11169571	T	C	0.013691	ENSG00000050405	0.232746	LIMA1
rs7971374	6	12	50686512	rs12426444	50755201	0.924096	rs11169571	T	C	0.00890798	ENSG00000050405	0.232746	LIMA1
rs7972068	6	12	50686512	rs12426444	50762361	0.924096	rs11169571	G	A	0.00534778	ENSG00000050405	0.232746	LIMA1
rs7972202	6	12	50686512	rs12426444	50762489	0.924096	rs11169571	G	A	0.0112301	ENSG00000050405	0.232746	LIMA1
rs7972824	6	12	50552997	rs7978904	50752384	0.613957	rs11169571	C	A	0.0113866	ENSG00000050405	0.232746	LIMA1
rs1316442	6	12	50686512	rs12426444	51114427	0.765201	rs11169571	A	C	0.0174107	ENSG00000066084	0.224685	DIP2B
rs2139930	6	12	51213765	rs11169571	51089287	0.821117	rs11169571	T	G	0.0136422	ENSG00000066084	0.224685	DIP2B
rs34553264	6	12	51213765	rs11169571	51088979	0.821117	rs11169571	G	T	0.0134368	ENSG00000066084	0.224685	DIP2B
rs61926278	6	12	51213765	rs11169571	51112182	0.821117	rs11169571	A	C	0.0189743	ENSG00000066084	0.224685	DIP2B
rs7137845	6	12	51213765	rs11169571	51080940	0.821117	rs11169571	C	T	0.0332185	ENSG00000066084	0.224685	DIP2B
rs7965652	6	12	51213765	rs11169571	51104310	0.821117	rs11169571	A	G	0.0130438	ENSG00000066084	0.224685	DIP2B
rs10876038	6	12	51194827	rs4768862	50895367	0.838432	rs11169571	C	T	0.0231176	ENSG00000066084	0.216121	DIP2B
rs11169462	6	12	51194827	rs4768862	50896728	0.838432	rs11169571	C	T	0.0195741	ENSG00000066084	0.216121	DIP2B
rs4768882	6	12	51194827	rs4768862	50893452	0.838432	rs11169571	C	T	0.0181339	ENSG00000066084	0.216121	DIP2B
rs7957060	6	12	51194827	rs4768862	50888983	0.838432	rs11169571	C	T	0.0141933	ENSG00000066084	0.216121	DIP2B
rs1232598	7	20	10587866	rs4813035	10600436	0.983286	rs4813035	A	C	0.0255835	ENSG00000101384	0.174559	JAG1
rs1232600	7	20	10587866	rs4813035	10597222	0.987473	rs4813035	T	C	0.0245315	ENSG00000101384	0.174559	JAG1
rs1234797	7	20	10587866	rs4813035	10591451	0.987473	rs4813035	C	A	0.0244923	ENSG00000101384	0.174559	JAG1
rs4813035	7	20	10587866	rs4813035	10587866	1	rs4813035	A	G	0.0226477	ENSG00000101384	0.174559	JAG1
rs6077845	7	20	10587866	rs4813035	10582748	0.987473	rs4813035	A	G	0.0287147	ENSG00000101384	0.174559	JAG1
rs598587	7	20	10587866	rs4813035	10510034	0.862645	rs4813035	T	C	0.0482363	ENSG00000101384	0.157935	JAG1
rs632378	7	20	10587866	rs4813035	10510190	0.862645	rs4813035	T	G	0.0418228	ENSG00000101384	0.157935	JAG1

### Sheet: Table S21
Table 21. Genetic loci shared between diastolic blood pressure and midbrain volume - lead SNPs.
LEAD_SNP	locusnum	CHR	LEAD_BP	MinBP	MaxBP	FDR	is_locus_lead	A1	A2	Gene	OpenTargets_Gene_Score	Z_in_SBP	Z_in_Midbrain	ConcordEffect	HGNC_Gene_symbol
rs1852684	1	2	145826385	145795408	145852985	0.0202511	TRUE	T	G		NA	-5.3182	-4.09475	Yes	NA
rs13140033	2	4	103363860	103228830	103387161	0.0414936	TRUE	A	G	ENSG00000164037	0.0831234	-4.43072	3.89107	No	SLC9B1
rs2455418	3	5	123089280	122991489	123133132	0.0124049	TRUE	A	G	ENSG00000151292	0.0415617	4.29883	4.22071	Yes	CSNK1G3
rs17102847	4	14	75324780	75182937	75377692	0.0156087	TRUE	G	A	ENSG00000119689	0.24937	-4.13252	4.65098	No	DLST
rs6088962	5	20	30268184	30224355	30436088	0.0304172	TRUE	T	C	ENSG00000101294	0.224433	-3.93539	-4.03153	Yes	HM13

### Sheet: Table S22
Table S22. Genetic loci shared between diastolic blood pressure and midbrain volume - lead and candidate SNPs.
CAND_SNP	locusnum	CHR	INDEP_BP	INDEP_SNP	CAND_BP	R2	LEAD_SNP	A1	A2	FDR	Gene	OpenTargets_Gene_Score	HGNC_Gene_symbol
rs1852684	1	2	145826385	rs1852684	145826385	1	rs1852684	T	G	0.0202511		NA	NA
rs6725803	1	2	145826385	rs1852684	145826780	0.975064	rs1852684	T	G	0.0478503		NA	NA
rs13140033	2	4	103363860	rs13140033	103363860	1	rs13140033	A	G	0.0414936	ENSG00000164037	0.0831234	SLC9B1
rs12188342	3	5	123089280	rs2455418	123066797	0.956372	rs2455418	A	C	0.021406	ENSG00000151292	0.0498741	CSNK1G3
rs57885458	3	5	123089280	rs2455418	123060906	0.966077	rs2455418	C	T	0.0194024	ENSG00000151292	0.0498741	CSNK1G3
rs62377102	3	5	123089280	rs2455418	123069621	0.961327	rs2455418	A	G	0.0236677	ENSG00000151292	0.0498741	CSNK1G3
rs12187000	3	5	123089280	rs2455418	123074639	0.956539	rs2455418	T	C	0.0198807	ENSG00000151292	0.0415617	CSNK1G3
rs153875	3	5	123089280	rs2455418	123095696	0.985369	rs2455418	C	T	0.0167863	ENSG00000151292	0.0415617	CSNK1G3
rs183751	3	5	123089280	rs2455418	123094881	0.966135	rs2455418	A	G	0.0172962	ENSG00000151292	0.0415617	CSNK1G3
rs190467	3	5	123089280	rs2455418	123083172	0.99026	rs2455418	T	C	0.0217074	ENSG00000151292	0.0415617	CSNK1G3
rs194400	3	5	123089280	rs2455418	123088875	1	rs2455418	G	A	0.0128596	ENSG00000151292	0.0415617	CSNK1G3
rs2455418	3	5	123089280	rs2455418	123089280	1	rs2455418	A	G	0.0124049	ENSG00000151292	0.0415617	CSNK1G3
rs25758	3	5	123089280	rs2455418	123091360	0.961409	rs2455418	T	C	0.0127686	ENSG00000151292	0.0415617	CSNK1G3
rs25768	3	5	123089280	rs2455418	123111306	0.946803	rs2455418	A	G	0.0185008	ENSG00000151292	0.0415617	CSNK1G3
rs25769	3	5	123089280	rs2455418	123109589	0.946973	rs2455418	G	A	0.0158174	ENSG00000151292	0.0415617	CSNK1G3
rs25771	3	5	123089280	rs2455418	123121022	0.951277	rs2455418	T	C	0.0423739	ENSG00000151292	0.0415617	CSNK1G3
rs25774	3	5	123089280	rs2455418	123114747	0.951448	rs2455418	T	C	0.0155874	ENSG00000151292	0.0415617	CSNK1G3
rs29559	3	5	123089280	rs2455418	123086916	0.975984	rs2455418	A	G	0.0142362	ENSG00000151292	0.0415617	CSNK1G3
rs29561	3	5	123089280	rs2455418	123088481	1	rs2455418	C	T	0.0147705	ENSG00000151292	0.0415617	CSNK1G3
rs29567	3	5	123089280	rs2455418	123100696	0.951448	rs2455418	A	G	0.0215277	ENSG00000151292	0.0415617	CSNK1G3
rs29568	3	5	123089280	rs2455418	123100328	0.951448	rs2455418	A	C	0.0170896	ENSG00000151292	0.0415617	CSNK1G3
rs7726076	3	5	123089280	rs2455418	123072210	0.961327	rs2455418	A	G	0.0215762	ENSG00000151292	0.0415617	CSNK1G3
rs11628769	4	14	75324780	rs17102847	75332403	0.897059	rs17102847	A	G	0.0267884	ENSG00000119689	0.24937	DLST
rs17102847	4	14	75324780	rs17102847	75324780	1	rs17102847	G	A	0.0156087	ENSG00000119689	0.24937	DLST
rs10144860	4	14	75324780	rs17102847	75286426	0.945402	rs17102847	T	C	0.0467825	ENSG00000119689	0.241058	DLST
rs12896360	4	14	75324780	rs17102847	75278181	0.91244	rs17102847	A	C	0.0304145	ENSG00000119689	0.241058	DLST
rs61978928	4	14	75324780	rs17102847	75321714	0.994996	rs17102847	C	T	0.0235933	ENSG00000119689	0.241058	DLST
rs8008475	4	14	75324780	rs17102847	75291900	0.945402	rs17102847	C	T	0.0356561	ENSG00000119689	0.241058	DLST
rs8008785	4	14	75324780	rs17102847	75307600	0.950958	rs17102847	A	G	0.0390945	ENSG00000119689	0.241058	DLST
rs8011071	4	14	75324780	rs17102847	75286705	0.936375	rs17102847	T	C	0.0319622	ENSG00000119689	0.241058	DLST
rs8022046	4	14	75324780	rs17102847	75278302	0.945402	rs17102847	G	A	0.0389538	ENSG00000119689	0.241058	DLST
rs10083495	4	14	75324780	rs17102847	75273113	0.945402	rs17102847	C	A	0.0425004	ENSG00000119689	0.232746	DLST
rs10142972	4	14	75324780	rs17102847	75272008	0.945402	rs17102847	A	G	0.0456262	ENSG00000119689	0.232746	DLST
rs10144845	4	14	75324780	rs17102847	75237770	0.907731	rs17102847	C	T	0.0225629	ENSG00000119689	0.232746	DLST
rs12882676	4	14	75324780	rs17102847	75272433	0.936375	rs17102847	A	G	0.0331498	ENSG00000119689	0.232746	DLST
rs12887044	4	14	75324780	rs17102847	75255659	0.931017	rs17102847	C	T	0.0292059	ENSG00000119689	0.232746	DLST
rs2193596	4	14	75324780	rs17102847	75234101	0.94047	rs17102847	T	G	0.038471	ENSG00000119689	0.232746	DLST
rs2193597	4	14	75324780	rs17102847	75234329	0.86517	rs17102847	G	A	0.0371746	ENSG00000119689	0.232746	DLST
rs2270431	4	14	75324780	rs17102847	75270635	0.91244	rs17102847	T	C	0.0194678	ENSG00000119689	0.232746	DLST
rs4899535	4	14	75324780	rs17102847	75255081	0.931017	rs17102847	T	C	0.0290599	ENSG00000119689	0.232746	DLST
rs7146395	4	14	75324780	rs17102847	75228647	0.860791	rs17102847	A	C	0.0490121	ENSG00000119689	0.232746	DLST
rs7160852	4	14	75324780	rs17102847	75239424	0.945402	rs17102847	T	C	0.0383276	ENSG00000119689	0.232746	DLST
rs8003660	4	14	75324780	rs17102847	75227098	0.860791	rs17102847	T	C	0.0421262	ENSG00000119689	0.232746	DLST
rs10138235	4	14	75324780	rs17102847	75205661	0.930687	rs17102847	A	G	0.0314181	ENSG00000119689	0.224433	DLST
rs10138360	4	14	75234830	rs12889665	75293386	0.995962	rs17102847	G	A	0.0331643	ENSG00000119689	0.224433	DLST
rs10139018	4	14	75234830	rs12889665	75274292	0.991967	rs17102847	T	C	0.0465712	ENSG00000119689	0.224433	DLST
rs10144023	4	14	75234830	rs12889665	75291531	0.995962	rs17102847	T	C	0.043175	ENSG00000119689	0.224433	DLST
rs10148293	4	14	75234830	rs12889665	75296831	0.995962	rs17102847	A	G	0.0421449	ENSG00000119689	0.224433	DLST
rs12432026	4	14	75234830	rs12889665	75282116	0.995962	rs17102847	T	G	0.0389256	ENSG00000119689	0.224433	DLST
rs12889665	4	14	75234830	rs12889665	75234830	1	rs17102847	T	G	0.0177162	ENSG00000119681	0.224433	LTBP2
rs2111703	4	14	75324780	rs17102847	75204515	0.930687	rs17102847	A	G	0.0319531	ENSG00000119689	0.224433	DLST
rs6574191	4	14	75324780	rs17102847	75190455	0.930687	rs17102847	T	C	0.0345263	ENSG00000119689	0.224433	DLST
rs7144654	4	14	75234830	rs12889665	75298637	0.995962	rs17102847	A	G	0.0429019	ENSG00000119689	0.224433	DLST
rs8016389	4	14	75234830	rs12889665	75287554	0.995962	rs17102847	T	C	0.0492061	ENSG00000119689	0.224433	DLST
rs8022832	4	14	75324780	rs17102847	75211328	0.935565	rs17102847	G	A	0.0279558	ENSG00000119689	0.224433	DLST
rs973879	4	14	75234830	rs12889665	75297727	0.995962	rs17102847	T	C	0.0425256	ENSG00000119689	0.224433	DLST
rs12588874	4	14	75234830	rs12889665	75254073	0.995962	rs17102847	G	A	0.0232867	ENSG00000119689	0.216121	DLST
rs12891131	4	14	75234830	rs12889665	75240090	0.995962	rs17102847	A	G	0.0231187	ENSG00000119689	0.216121	DLST
rs2111705	4	14	75234830	rs12889665	75261641	0.98024	rs17102847	G	A	0.0272602	ENSG00000119689	0.216121	DLST
rs2359237	4	14	75234830	rs12889665	75245002	0.995962	rs17102847	G	A	0.0279317	ENSG00000119689	0.216121	DLST
rs878206	4	14	75234830	rs12889665	75263775	0.984107	rs17102847	A	G	0.0223982	ENSG00000119689	0.216121	DLST
rs6088962	5	20	30268184	rs6088962	30268184	1	rs6088962	T	C	0.0304172	ENSG00000101294	0.224433	HM13
rs7354225	5	20	30268184	rs6088962	30296881	0.994375	rs6088962	T	C	0.0399082	ENSG00000101294	0.216121	HM13
rs113818546	5	20	30268184	rs6088962	30369090	0.994375	rs6088962	T	C	0.0430263	ENSG00000101294	0.207809	HM13
rs6089070	5	20	30268184	rs6088962	30377773	0.994375	rs6088962	A	G	0.0459932	ENSG00000101306	0.207809	MYLK2

### Sheet: Table S23
Table S23. Genetic loci shared between diastolic blood pressure and pons volume - lead SNPs.
LEAD_SNP	locusnum	CHR	LEAD_BP	MinBP	MaxBP	FDR	is_locus_lead	A1	A2	Gene	OpenTargets_Gene_Score	Z_in_SBP	Z_in_Midbrain	ConcordEffect	HGNC_Gene_symbol
rs12189119	1	5	122865614	122730629	122968208	0.0416612	TRUE	C	T	ENSG00000168944	0.14131	3.82102	-3.96952	No	CEP120

### Sheet: Table S24
Table S24. Genetic loci shared between diastolic blood pressure and pons volume - lead and candidate SNPs.
CAND_SNP	locusnum	CHR	INDEP_BP	INDEP_SNP	CAND_BP	R2	LEAD_SNP	A1	A2	FDR	Gene	OpenTargets_Gene_Score	HGNC_Gene_symbol
rs12189119	1	5	122865614	rs12189119	122865614	1	rs12189119	C	T	0.0416612	ENSG00000168944	0.14131	CEP120

### Sheet: Table S25
Table S25. Genetic loci shared between diastolic blood pressure and medulla oblongata volume - lead SNPs.
LEAD_SNP	locusnum	CHR	LEAD_BP	MinBP	MaxBP	FDR	is_locus_lead	A1	A2	Gene	OpenTargets_Gene_Score	Z_in_SBP	Z_in_Midbrain	ConcordEffect	HGNC_Gene_symbol
rs13107325	1	4	103188709	102702364	103387161	2.97498e-06	TRUE	T	C	ENSG00000138821	0.274307	-8.54228	-5.8421	Yes	SLC39A8
rs300951	2	4	144201383	144028173	144310659	0.0356306	TRUE	T	C	ENSG00000170185	0.207809	4.32418	3.90618	Yes	USP38

### Sheet: Table S26
Table S26. Genetic loci shared between diastolic blood pressure and medulla oblongata volume - lead and candidate SNPs.
CAND_SNP	locusnum	CHR	INDEP_BP	INDEP_SNP	CAND_BP	R2	LEAD_SNP	A1	A2	FDR	Gene	OpenTargets_Gene_Score	HGNC_Gene_symbol
rs13107325	1	4	103188709	rs13107325	103188709	1	rs13107325	T	C	2.97498e-06	ENSG00000138821	0.274307	SLC39A8
rs13135092	1	4	103188709	rs13107325	103198082	0.92726	rs13107325	G	A	0.000179681	ENSG00000138821	0.133249	SLC39A8
rs34333163	1	4	103283117	rs34333163	103283117	1	rs13107325	G	A	0.000323211	ENSG00000138821	0.133249	SLC39A8
rs13109272	1	4	103283117	rs34333163	103292422	1	rs13107325	C	T	0.000407849	ENSG00000138821	0.116625	SLC39A8
rs13114461	1	4	103283117	rs34333163	103284697	0.944928	rs13107325	T	C	0.00175	ENSG00000138821	0.116625	SLC39A8
rs13114738	1	4	103283117	rs34333163	103284865	0.944928	rs13107325	T	C	0.00173082	ENSG00000138821	0.116625	SLC39A8
rs13143234	1	4	103283117	rs34333163	103287131	0.944928	rs13107325	A	G	0.0016557	ENSG00000138821	0.116625	SLC39A8
rs71621626	1	4	103283117	rs34333163	103345983	0.903268	rs13107325	T	C	0.00218663	ENSG00000138821	0.108312	SLC39A8
rs13140033	1	4	103283117	rs34333163	103363860	0.662085	rs13107325	A	G	0.00477828	ENSG00000138821	0.0831234	SLC39A8
rs13109404	1	4	102896591	rs13109404	102896591	1	rs13107325	G	T	0.000429664	ENSG00000153064	0.0251889	BANK1
rs10033104	2	4	144201383	rs300951	144173483	0.806639	rs300951	A	G	0.0465805	ENSG00000170185	0.207809	USP38
rs300940	2	4	144201383	rs300951	144173305	0.806639	rs300951	C	T	0.043706	ENSG00000170185	0.207809	USP38
rs300951	2	4	144201383	rs300951	144201383	1	rs300951	T	C	0.0356306	ENSG00000170185	0.207809	USP38
rs542555	2	4	144201383	rs300951	144185956	0.863438	rs300951	T	C	0.0478282	ENSG00000170185	0.199496	USP38

### Sheet: Table S27
Table S27. Genetic loci shared between pulse pressure and whole brainstem volume - lead SNPs.
LEAD_SNP	locusnum	CHR	LEAD_BP	MinBP	MaxBP	FDR	is_locus_lead	A1	A2	Gene	OpenTargets_Gene_Score	Z_in_SBP	Z_in_Midbrain	ConcordEffect	HGNC_Gene_symbol
rs12143408	1	1	28690332	28634681	28910800	0.0275781	TRUE	G	A	ENSG00000204138	0.24937	-3.71142	-3.92219	Yes	PHACTR4
rs10788930	2	1	51118253	50826176	51507464	0.00789245	TRUE	T	C	ENSG00000185104	0.0584383	-4.11273	4.39537	No	FAF1
rs6693567	3	1	150510660	150250636	150515021	0.0066046	TRUE	C	T	ENSG00000143382	0.24937	-4.16497	5.01219	No	ADAMTSL4
rs1317770	4	2	227911725	227787170	227957483	0.0463697	TRUE	G	A	ENSG00000081052	0.174811	3.5962	3.66691	Yes	COL4A4
rs2949838	5	7	45993924	45955029	46010100	0.0494838	TRUE	C	T	ENSG00000146674	0.124685	-13.1411	3.63979	No	IGFBP3
rs4272	6	7	92236829	92223518	92327026	0.000370677	TRUE	G	A	ENSG00000157259	0.174559	-7.51579	4.98426	No	GATAD1
rs7813434	7	8	116511856	116464988	116632819	0.0143829	TRUE	C	A	ENSG00000104447	0.174811	3.9281	-4.48807	No	TRPS1
rs12350844	8	9	96116291	96078065	96150272	0.0191001	TRUE	C	A	ENSG00000131669	0.182872	4.29134	3.9845	Yes	NINJ1
rs5783579	9	10	18225092	18221637	18258293	0.0254704	TRUE	A	C	ENSG00000148482	0.199496	-3.89083	3.8891	No	SLC39A12
rs7099480	10	10	105144257	105095698	105189311	0.0384739	TRUE	A	G	ENSG00000173915	0.232746	3.59212	-3.99005	No	ATP5MK
rs2924525	11	11	68922244	68906570	68964137	0.00377625	TRUE	T	C	ENSG00000284713	0.232746	-4.32289	5.16785	No	SMIM38
rs10895255	12	11	101977536	101977233	102027895	0.0158399	TRUE	C	T	ENSG00000023445	0.0831234	-4.04812	4.04421	No	BIRC3
rs4768862	13	12	51194827	50650057	51306200	0.0209117	TRUE	G	A	ENSG00000123268	0.266247	3.80606	-4.4231	No	ATF1
rs11111293	14	12	102921296	102399379	102942969	0.0076104	TRUE	C	T	ENSG00000120860	0.157935	-4.1236	6.02878	No	WASHC3
rs12371573	15	12	107319150	107294210	107368756	0.0248311	TRUE	T	C	ENSG00000151135	0.224433	3.74807	5.30188	Yes	TMEM263
rs6494327	16	15	62918435	62912572	62920592	0.0449266	TRUE	C	T	ENSG00000171914	0.0833753	3.54723	-3.67941	No	TLN2
rs244416	17	16	69665208	69548788	69818983	0.0262556	TRUE	T	C	ENSG00000157322	0.166247	5.23465	3.87812	Yes	CLEC18A
rs872760	18	17	46668951	46636625	46763580	0.0295334	TRUE	G	A	ENSG00000141293	0.274307	5.22634	-3.83735	No	SKAP1
rs12983940	19	19	19516431	19374061	19657500	0.0442946	TRUE	A	G	ENSG00000167491	0.341058	-3.54094	3.69382	No	GATAD2A
rs6077844	20	20	10579996	10458546	10627968	0.0132209	TRUE	A	G	ENSG00000125863	0.191184	3.9548	4.24056	Yes	MKKS
rs224331	21	20	34022387	33887955	34026138	0.0015378	TRUE	C	A	ENSG00000214078	0.324181	5.25024	4.66727	Yes	CPNE1
rs2223118	22	21	30079726	30009775	30260144	0.015338	TRUE	T	C	ENSG00000156239	0.182872	-3.92692	-4.05482	Yes	N6AMT1

### Sheet: Table S28
Table S28. Genetic loci shared between pulse pressure and whole brainstem volume - lead and candidate SNPs.
CAND_SNP	locusnum	CHR	INDEP_BP	INDEP_SNP	CAND_BP	R2	LEAD_SNP	A1	A2	FDR	Gene	OpenTargets_Gene_Score	HGNC_Gene_symbol
rs12143408	1	1	28690332	rs12143408	28690332	1	rs12143408	G	A	0.0275781	ENSG00000204138	0.24937	PHACTR4
rs1278515	2	1	50890634	rs1278529	50901368	0.932814	rs10788930	C	T	0.035575	ENSG00000142700	0.182872	DMRTA2
rs1278525	2	1	50890634	rs1278529	50892547	0.996114	rs10788930	G	A	0.0209329	ENSG00000142700	0.182872	DMRTA2
rs1278526	2	1	50890634	rs1278529	50891213	0.996114	rs10788930	C	A	0.0316854	ENSG00000142700	0.182872	DMRTA2
rs1278527	2	1	50890634	rs1278529	50890967	0.996114	rs10788930	C	T	0.0324611	ENSG00000142700	0.182872	DMRTA2
rs1278529	2	1	50890634	rs1278529	50890634	1	rs10788930	T	C	0.0173089	ENSG00000142700	0.182872	DMRTA2
rs4381241	2	1	50890634	rs1278529	50907438	0.988392	rs10788930	C	T	0.0263956	ENSG00000142700	0.182872	DMRTA2
rs4926555	2	1	50890634	rs1278529	50933830	0.928924	rs10788930	G	A	0.0354545	ENSG00000142700	0.174559	DMRTA2
rs2746612	2	1	51118253	rs10788930	50876825	0.678355	rs10788930	T	G	0.0474066	ENSG00000142700	0.0831234	DMRTA2
rs7543272	2	1	51118253	rs10788930	51069102	0.992213	rs10788930	C	T	0.0131306	ENSG00000142700	0.0831234	DMRTA2
rs2102188	2	1	51118253	rs10788930	50840015	0.672545	rs10788930	G	A	0.034057	ENSG00000142700	0.0748111	DMRTA2
rs2455636	2	1	51118253	rs10788930	50844173	0.672545	rs10788930	T	C	0.0351284	ENSG00000142700	0.0748111	DMRTA2
rs2653897	2	1	51118253	rs10788930	50850677	0.672545	rs10788930	G	A	0.0467031	ENSG00000142700	0.0748111	DMRTA2
rs35166191	2	1	51118253	rs10788930	50843153	0.665485	rs10788930	T	C	0.0400054	ENSG00000142700	0.0748111	DMRTA2
rs72896949	2	1	51118253	rs10788930	50837939	0.665485	rs10788930	A	G	0.0379274	ENSG00000142700	0.0748111	DMRTA2
rs11205727	2	1	51118253	rs10788930	50989435	0.984335	rs10788930	G	A	0.0222528	ENSG00000142700	0.0664987	DMRTA2
rs11205728	2	1	51118253	rs10788930	50992883	0.984335	rs10788930	T	C	0.0228758	ENSG00000142700	0.0664987	DMRTA2
rs12121630	2	1	51118253	rs10788930	50977279	0.976523	rs10788930	A	G	0.0231453	ENSG00000142700	0.0664987	DMRTA2
rs10788930	2	1	51118253	rs10788930	51118253	1	rs10788930	T	C	0.00789245	ENSG00000185104	0.0584383	FAF1
rs10888695	2	1	51118253	rs10788930	51016498	0.984396	rs10788930	T	C	0.0156679	ENSG00000142700	0.0581864	DMRTA2
rs10888697	2	1	51118253	rs10788930	51019273	0.984396	rs10788930	T	C	0.0146685	ENSG00000142700	0.0581864	DMRTA2
rs3789586	2	1	51118253	rs10788930	51054322	0.984396	rs10788930	T	C	0.0125368	ENSG00000142700	0.0581864	DMRTA2
rs698915	3	1	150510660	rs6693567	150388318	0.887153	rs6693567	A	G	0.046718	ENSG00000143369	0.332494	ECM1
rs6684939	3	1	150292417	rs1694379	150440563	0.979935	rs6693567	A	G	0.0395979	ENSG00000143382	0.290932	ADAMTSL4
rs6699093	3	1	150292417	rs1694379	150440451	0.979935	rs6693567	G	A	0.0379334	ENSG00000143382	0.290932	ADAMTSL4
rs9436116	3	1	150292417	rs1694379	150454724	0.97196	rs6693567	G	T	0.0497794	ENSG00000143382	0.274307	ADAMTSL4
rs11811885	3	1	150292417	rs1694379	150268461	0.995961	rs6693567	A	G	0.019245	ENSG00000266472	0.24937	MRPS21
rs1776275	3	1	150292417	rs1694379	150269437	0.995983	rs6693567	T	G	0.0139154	ENSG00000266472	0.24937	MRPS21
rs471657	3	1	150292417	rs1694379	150276461	1	rs6693567	A	G	0.015066	ENSG00000266472	0.24937	MRPS21
rs6693567	3	1	150510660	rs6693567	150510660	1	rs6693567	C	T	0.0066046	ENSG00000143382	0.24937	ADAMTSL4
rs1097066	3	1	150292417	rs1694379	150320717	0.99197	rs6693567	G	A	0.0353789	ENSG00000266472	0.241058	MRPS21
rs1097069	3	1	150292417	rs1694379	150330190	0.987943	rs6693567	T	C	0.0498543	ENSG00000266472	0.241058	MRPS21
rs1097071	3	1	150292417	rs1694379	150332870	0.99197	rs6693567	T	C	0.0407232	ENSG00000266472	0.241058	MRPS21
rs11590406	3	1	150292417	rs1694379	150327105	0.987943	rs6693567	T	C	0.0481369	ENSG00000266472	0.241058	MRPS21
rs1260385	3	1	150292417	rs1694379	150316385	0.987943	rs6693567	G	A	0.0456829	ENSG00000266472	0.241058	MRPS21
rs1776265	3	1	150292417	rs1694379	150323522	0.983956	rs6693567	T	C	0.0457542	ENSG00000266472	0.241058	MRPS21
rs2794680	3	1	150292417	rs1694379	150322591	0.983956	rs6693567	T	C	0.0407654	ENSG00000266472	0.241058	MRPS21
rs696615	3	1	150292417	rs1694379	150338988	0.983933	rs6693567	A	C	0.0468079	ENSG00000266472	0.241058	MRPS21
rs1260391	3	1	150292417	rs1694379	150373077	0.99197	rs6693567	T	C	0.0491055	ENSG00000266472	0.232746	MRPS21
rs1260424	3	1	150292417	rs1694379	150361349	0.987943	rs6693567	A	G	0.0462487	ENSG00000266472	0.232746	MRPS21
rs1260457	3	1	150292417	rs1694379	150347374	0.987943	rs6693567	G	A	0.0476463	ENSG00000266472	0.232746	MRPS21
rs1313569	3	1	150292417	rs1694379	150344171	0.99197	rs6693567	G	A	0.0426573	ENSG00000266472	0.232746	MRPS21
rs2133129	3	1	150292417	rs1694379	150355537	0.99197	rs6693567	T	C	0.0203509	ENSG00000266472	0.232746	MRPS21
rs696617	3	1	150292417	rs1694379	150376311	0.99197	rs6693567	G	T	0.0231327	ENSG00000266472	0.232746	MRPS21
rs834235	3	1	150292417	rs1694379	150362154	0.987943	rs6693567	C	T	0.0462901	ENSG00000266472	0.232746	MRPS21
rs834237	3	1	150292417	rs1694379	150363930	0.987943	rs6693567	A	G	0.0481526	ENSG00000266472	0.232746	MRPS21
rs11205384	3	1	150292417	rs1694379	150467368	0.967963	rs6693567	C	T	0.0462321	ENSG00000143374	0.224685	TARS2
rs12023277	3	1	150292417	rs1694379	150466737	0.967963	rs6693567	A	G	0.0459406	ENSG00000143374	0.224685	TARS2
rs13374465	3	1	150292417	rs1694379	150406110	0.869471	rs6693567	C	T	0.0220722	ENSG00000266472	0.224433	MRPS21
rs1260403	3	1	150292417	rs1694379	150303666	0.987943	rs6693567	A	G	0.0419375	ENSG00000143374	0.157935	TARS2
rs1694379	3	1	150292417	rs1694379	150292417	1	rs6693567	C	A	0.0100886	ENSG00000143374	0.157935	TARS2
rs1776272	3	1	150292417	rs1694379	150311042	0.99197	rs6693567	G	T	0.0303603	ENSG00000143374	0.157935	TARS2
rs698914	3	1	150292417	rs1694379	150298750	0.987943	rs6693567	A	G	0.0379491	ENSG00000143374	0.157935	TARS2
rs834225	3	1	150292417	rs1694379	150300727	0.99197	rs6693567	T	C	0.0289619	ENSG00000143374	0.157935	TARS2
rs1317770	4	2	227911725	rs1317770	227911725	1	rs1317770	G	A	0.0463697	ENSG00000081052	0.174811	COL4A4
rs1852210	5	7	45993924	rs2949838	45994256	1	rs2949838	A	G	0.0495143	ENSG00000146674	0.124685	IGFBP3
rs2949838	5	7	45993924	rs2949838	45993924	1	rs2949838	C	T	0.0494838	ENSG00000146674	0.124685	IGFBP3
rs42039	6	7	92236829	rs4272	92244422	0.71188	rs4272	T	C	0.00267048	ENSG00000105810	0.24131	CDK6
rs42034	6	7	92236829	rs4272	92239144	0.735674	rs4272	G	A	0.000685926	ENSG00000105810	0.199748	CDK6
rs42035	6	7	92264993	rs2282979	92239531	0.786912	rs4272	G	A	0.000584176	ENSG00000105810	0.199748	CDK6
rs42040	6	7	92236829	rs4272	92245927	0.71188	rs4272	T	C	0.00184862	ENSG00000105810	0.191436	CDK6
rs11767704	6	7	92264993	rs2282979	92256375	1	rs4272	T	C	0.0094036	ENSG00000105810	0.174811	CDK6
rs11771637	6	7	92264993	rs2282979	92260161	1	rs4272	A	G	0.00846211	ENSG00000105810	0.174811	CDK6
rs17766836	6	7	92264993	rs2282979	92258961	1	rs4272	T	C	0.00836145	ENSG00000105810	0.174811	CDK6
rs42043	6	7	92236829	rs4272	92247333	0.718808	rs4272	G	A	0.00211426	ENSG00000105810	0.174811	CDK6
rs535369995	6	7	92264993	rs2282979	92258736	0.995382	rs4272	C	A	0.0070164	ENSG00000105810	0.174811	CDK6
rs42032	6	7	92236829	rs4272	92237426	0.736084	rs4272	A	G	0.0121926	ENSG00000157259	0.174559	GATAD1
rs42038	6	7	92264993	rs2282979	92243719	0.632191	rs4272	T	C	0.0239487	ENSG00000157259	0.174559	GATAD1
rs4272	6	7	92236829	rs4272	92236829	1	rs4272	G	A	0.000370677	ENSG00000157259	0.174559	GATAD1
rs8179	6	7	92236829	rs4272	92236164	0.9829	rs4272	T	C	0.000585738	ENSG00000157259	0.174559	GATAD1
rs2282979	6	7	92264993	rs2282979	92264993	1	rs4272	C	T	0.00774272	ENSG00000105810	0.166499	CDK6
rs10269774	6	7	92264993	rs2282979	92253972	0.789884	rs4272	A	G	0.0445936	ENSG00000105810	0.158186	CDK6
rs10953072	6	7	92264993	rs2282979	92256339	0.986219	rs4272	C	A	0.00388964	ENSG00000105810	0.158186	CDK6
rs12531820	6	7	92264993	rs2282979	92257392	0.986219	rs4272	G	A	0.0112463	ENSG00000105810	0.158186	CDK6
rs42044	6	7	92264993	rs2282979	92250140	0.986219	rs4272	G	T	0.0057603	ENSG00000105810	0.158186	CDK6
rs42235	6	7	92264993	rs2282979	92248076	0.635787	rs4272	T	C	0.0317853	ENSG00000105810	0.158186	CDK6
rs42377	6	7	92264993	rs2282979	92243672	0.632191	rs4272	A	G	0.0273128	ENSG00000105810	0.158186	CDK6
rs66939011	6	7	92264993	rs2282979	92265798	0.986219	rs4272	C	T	0.00442216	ENSG00000105810	0.149874	CDK6
rs10955753	7	8	116511856	rs7813434	116562169	0.956423	rs7813434	C	A	0.0152156	ENSG00000104447	0.183123	TRPS1
rs3779878	7	8	116511856	rs7813434	116556299	0.960206	rs7813434	A	G	0.0241482	ENSG00000104447	0.183123	TRPS1
rs3802221	7	8	116511856	rs7813434	116572926	0.915866	rs7813434	T	C	0.0429247	ENSG00000104447	0.183123	TRPS1
rs3808434	7	8	116511856	rs7813434	116559435	0.956423	rs7813434	A	G	0.0235459	ENSG00000104447	0.183123	TRPS1
rs3808449	7	8	116511856	rs7813434	116576978	0.919326	rs7813434	G	A	0.0419456	ENSG00000104447	0.183123	TRPS1
rs1079822	7	8	116511856	rs7813434	116525324	1	rs7813434	C	T	0.0418889	ENSG00000104447	0.174811	TRPS1
rs12549788	7	8	116511856	rs7813434	116539067	0.991857	rs7813434	G	A	0.0369506	ENSG00000104447	0.174811	TRPS1
rs1905376	7	8	116511856	rs7813434	116533758	0.991898	rs7813434	A	G	0.0176903	ENSG00000104447	0.174811	TRPS1
rs2170740	7	8	116511856	rs7813434	116528095	0.991873	rs7813434	T	C	0.0345143	ENSG00000104447	0.174811	TRPS1
rs2178946	7	8	116511856	rs7813434	116537058	0.995937	rs7813434	G	A	0.0370806	ENSG00000104447	0.174811	TRPS1
rs3824200	7	8	116511856	rs7813434	116531797	0.995937	rs7813434	G	A	0.0164573	ENSG00000104447	0.174811	TRPS1
rs7813434	7	8	116511856	rs7813434	116511856	1	rs7813434	C	A	0.0143829	ENSG00000104447	0.174811	TRPS1
rs12114740	7	8	116511856	rs7813434	116481700	0.959698	rs7813434	C	T	0.0262066	ENSG00000104447	0.166499	TRPS1
rs1483582	7	8	116511856	rs7813434	116480753	0.959698	rs7813434	G	A	0.0266745	ENSG00000104447	0.166499	TRPS1
rs3808415	7	8	116511856	rs7813434	116482423	0.959698	rs7813434	G	A	0.0249606	ENSG00000104447	0.166499	TRPS1
rs10761214	8	9	96116291	rs12350844	96116711	0.995993	rs12350844	C	T	0.019395	ENSG00000131669	0.182872	NINJ1
rs12350844	8	9	96116291	rs12350844	96116291	1	rs12350844	C	A	0.0191001	ENSG00000131669	0.182872	NINJ1
rs7026790	8	9	96116291	rs12350844	96122141	0.98808	rs12350844	T	C	0.0258672	ENSG00000131669	0.174559	NINJ1
rs10821114	8	9	96116291	rs12350844	96113656	0.87996	rs12350844	A	G	0.0301934	ENSG00000131669	0.166247	NINJ1
rs28884567	8	9	96116291	rs12350844	96112812	0.878348	rs12350844	C	T	0.0486754	ENSG00000165238	0.0748111	WNK2
rs5783579	9	10	18225092	rs5783579	18225092	1	rs5783579	A	C	0.0254704	ENSG00000148482	0.199496	SLC39A12
rs7099480	10	10	105144257	rs7099480	105144257	1	rs7099480	A	G	0.0384739	ENSG00000173915	0.232746	ATP5MK
rs10792026	11	11	68922244	rs2924525	68923241	0.995781	rs2924525	G	A	0.0151615	ENSG00000284713	0.232746	SMIM38
rs2924525	11	11	68922244	rs2924525	68922244	1	rs2924525	T	C	0.00377625	ENSG00000284713	0.232746	SMIM38
rs2033082	12	11	101977536	rs10895255	101984718	0.925994	rs10895255	G	A	0.0279399	ENSG00000137691	0.149622	CFAP300
rs2033083	12	11	101977536	rs10895255	101984628	0.934198	rs10895255	C	T	0.0314075	ENSG00000137691	0.149622	CFAP300
rs3752685	12	11	101977536	rs10895255	101980578	0.946405	rs10895255	C	T	0.0343729	ENSG00000137691	0.149622	CFAP300
rs7106388	12	11	101977536	rs10895255	101981277	0.94234	rs10895255	C	T	0.02531	ENSG00000137691	0.149622	CFAP300
rs12796162	12	11	101977536	rs10895255	102011440	0.616838	rs10895255	G	T	0.0399113	ENSG00000137691	0.116373	CFAP300
rs1893497	12	11	101977536	rs10895255	102011998	0.616838	rs10895255	T	C	0.0351118	ENSG00000137691	0.116373	CFAP300
rs2019070	12	11	101977536	rs10895255	102009364	0.603929	rs10895255	A	G	0.042797	ENSG00000137691	0.116373	CFAP300
rs6590949	12	11	101977536	rs10895255	102011954	0.616838	rs10895255	A	G	0.0327836	ENSG00000137691	0.116373	CFAP300
rs7924449	12	11	101977536	rs10895255	102023264	0.600684	rs10895255	G	A	0.0316544	ENSG00000137691	0.116373	CFAP300
rs1426398	12	11	101977536	rs10895255	101988061	0.884076	rs10895255	T	C	0.0159509	ENSG00000137693	0.108312	YAP1
rs61918361	12	11	101977536	rs10895255	102000753	0.87752	rs10895255	C	T	0.0216889	ENSG00000137693	0.108312	YAP1
rs983112	12	11	101977536	rs10895255	101988580	0.930216	rs10895255	G	A	0.0201616	ENSG00000137693	0.108312	YAP1
rs10750631	12	11	101977536	rs10895255	101977702	1	rs10895255	G	T	0.0241515	ENSG00000137693	0.0831234	YAP1
rs10791563	12	11	101977536	rs10895255	101977510	0.97952	rs10895255	C	T	0.0289715	ENSG00000137693	0.0831234	YAP1
rs10895255	12	11	101977536	rs10895255	101977536	1	rs10895255	C	T	0.0158399	ENSG00000023445	0.0831234	BIRC3
rs10895256	12	11	101977536	rs10895255	101978404	0.995805	rs10895255	G	T	0.0259347	ENSG00000023445	0.0831234	BIRC3
rs1820453	12	11	101977536	rs10895255	101980335	0.950292	rs10895255	A	C	0.0369462	ENSG00000023445	0.0831234	BIRC3
rs7105334	12	11	101977536	rs10895255	101978531	0.991628	rs10895255	T	C	0.0277761	ENSG00000137693	0.0831234	YAP1
rs7931899	12	11	101977536	rs10895255	101979372	0.987479	rs10895255	T	C	0.0332298	ENSG00000137693	0.0831234	YAP1
rs4768862	13	12	51194827	rs4768862	51194827	1	rs4768862	G	A	0.0209117	ENSG00000123268	0.266247	ATF1
rs10783367	13	12	51194827	rs4768862	50915436	0.841214	rs4768862	G	A	0.0293344	ENSG00000066084	0.24131	DIP2B
rs10876041	13	12	51194827	rs4768862	50901882	0.841214	rs4768862	T	C	0.0274854	ENSG00000066084	0.24131	DIP2B
rs10876044	13	12	51194827	rs4768862	50906405	0.841214	rs4768862	C	T	0.0304144	ENSG00000066084	0.24131	DIP2B
rs4768885	13	12	51194827	rs4768862	50921772	0.841214	rs4768862	G	A	0.0303422	ENSG00000066084	0.24131	DIP2B
rs4768886	13	12	51194827	rs4768862	50921979	0.841214	rs4768862	G	A	0.0303603	ENSG00000066084	0.24131	DIP2B
rs7308872	13	12	51194827	rs4768862	51120174	0.844731	rs4768862	T	C	0.0220722	ENSG00000123268	0.241058	ATF1
rs10876038	13	12	51194827	rs4768862	50895367	0.838432	rs4768862	C	T	0.0238549	ENSG00000066084	0.216121	DIP2B
rs11169462	13	12	51194827	rs4768862	50896728	0.838432	rs4768862	C	T	0.0362148	ENSG00000066084	0.216121	DIP2B
rs4768882	13	12	51194827	rs4768862	50893452	0.838432	rs4768862	C	T	0.0245184	ENSG00000066084	0.216121	DIP2B
rs7957060	13	12	51194827	rs4768862	50888983	0.838432	rs4768862	C	T	0.029268	ENSG00000066084	0.216121	DIP2B
rs17438262	14	12	102921296	rs11111293	102501068	0.674408	rs11111293	A	G	0.0259361	ENSG00000120860	0.241058	WASHC3
rs11111178	14	12	102921296	rs11111293	102539957	0.684804	rs11111293	T	C	0.0264366	ENSG00000120860	0.232746	WASHC3
rs11111215	14	12	102921296	rs11111293	102610678	0.684804	rs11111293	T	G	0.0296726	ENSG00000120860	0.224433	WASHC3
rs5742671	14	12	102921296	rs11111293	102815758	0.722777	rs11111293	A	G	0.0339608	ENSG00000120860	0.191184	WASHC3
rs11111293	14	12	102921296	rs11111293	102921296	1	rs11111293	C	T	0.0076104	ENSG00000120860	0.157935	WASHC3
rs1035236	15	12	107319150	rs12371573	107310797	1	rs12371573	T	C	0.0264274	ENSG00000151135	0.224433	TMEM263
rs10861674	15	12	107319150	rs12371573	107304037	0.995327	rs12371573	G	A	0.0253728	ENSG00000151135	0.224433	TMEM263
rs10861676	15	12	107319150	rs12371573	107311235	1	rs12371573	A	G	0.025983	ENSG00000151135	0.224433	TMEM263
rs10861678	15	12	107319150	rs12371573	107319661	0.935887	rs12371573	A	G	0.0251777	ENSG00000151135	0.224433	TMEM263
rs12368448	15	12	107319150	rs12371573	107316796	1	rs12371573	T	G	0.0253728	ENSG00000151135	0.224433	TMEM263
rs12371573	15	12	107319150	rs12371573	107319150	1	rs12371573	T	C	0.0248311	ENSG00000151135	0.224433	TMEM263
rs2024518	15	12	107319150	rs12371573	107296902	0.981721	rs12371573	A	G	0.0395891	ENSG00000151135	0.224433	TMEM263
rs2072559	15	12	107319150	rs12371573	107307287	1	rs12371573	G	T	0.0354395	ENSG00000151135	0.224433	TMEM263
rs34063979	15	12	107319150	rs12371573	107306174	0.986138	rs12371573	A	G	0.0485431	ENSG00000151135	0.224433	TMEM263
rs7970139	15	12	107319150	rs12371573	107312430	1	rs12371573	C	T	0.0256614	ENSG00000151135	0.224433	TMEM263
rs6494327	16	15	62918435	rs6494327	62918435	1	rs6494327	C	T	0.0449266	ENSG00000171914	0.0833753	TLN2
rs62049974	17	16	69665208	rs244416	69711888	1	rs244416	G	T	0.0427168	ENSG00000157322	0.174559	CLEC18A
rs244416	17	16	69665208	rs244416	69665208	1	rs244416	T	C	0.0262556	ENSG00000157322	0.166247	CLEC18A
rs190282	17	16	69665208	rs244416	69656889	0.992348	rs244416	G	A	0.0415299	ENSG00000157322	0.157935	CLEC18A
rs244419	17	16	69665208	rs244416	69657656	0.992348	rs244416	T	C	0.0273117	ENSG00000157322	0.157935	CLEC18A
rs33060	17	16	69665208	rs244416	69631748	0.984664	rs244416	A	G	0.0300254	ENSG00000157322	0.157935	CLEC18A
rs33061	17	16	69665208	rs244416	69633245	0.977097	rs244416	T	C	0.0272224	ENSG00000157322	0.157935	CLEC18A
rs11644997	17	16	69665208	rs244416	69591167	0.961704	rs244416	T	C	0.0459077	ENSG00000157322	0.149622	CLEC18A
rs1465451	17	16	69665208	rs244416	69591580	0.961704	rs244416	A	G	0.0478385	ENSG00000157322	0.149622	CLEC18A
rs1549287	17	16	69665208	rs244416	69590366	0.961704	rs244416	A	G	0.0481043	ENSG00000157322	0.149622	CLEC18A
rs1972658	17	16	69665208	rs244416	69591283	0.961704	rs244416	C	A	0.0459077	ENSG00000157322	0.149622	CLEC18A
rs8062941	17	16	69665208	rs244416	69578482	0.969618	rs244416	A	G	0.0463345	ENSG00000157322	0.149622	CLEC18A
rs1123630	18	17	46668951	rs872760	46671816	1	rs872760	A	G	0.0394587	ENSG00000120093	0.282872	HOXB3
rs872760	18	17	46668951	rs872760	46668951	1	rs872760	G	A	0.0295334	ENSG00000141293	0.274307	SKAP1
rs34490194	18	17	46668951	rs872760	46648744	0.78823	rs872760	T	C	0.0497991	ENSG00000141293	0.257683	SKAP1
rs34822124	18	17	46668951	rs872760	46648679	0.78823	rs872760	T	G	0.0479957	ENSG00000141293	0.257683	SKAP1
rs12983940	19	19	19516431	rs12983940	19516431	1	rs12983940	A	G	0.0442946	ENSG00000167491	0.341058	GATAD2A
rs8708	20	20	10600436	rs1232598	10618574	0.664538	rs6077844	T	C	0.0375249	ENSG00000101384	0.232997	JAG1
rs1235140	20	20	10579996	rs6077844	10589346	0.643077	rs6077844	G	A	0.0415255	ENSG00000149346	0.199748	SLX4IP
rs6032908	20	20	10579996	rs6077844	10588773	0.643077	rs6077844	A	C	0.0398573	ENSG00000149346	0.199748	SLX4IP
rs6040038	20	20	10579996	rs6077844	10578005	0.745324	rs6077844	G	A	0.0185955	ENSG00000149346	0.199748	SLX4IP
rs6040041	20	20	10579996	rs6077844	10584509	0.638281	rs6077844	A	G	0.0443335	ENSG00000149346	0.199748	SLX4IP
rs1232601	20	20	10579996	rs6077844	10598009	0.634586	rs6077844	A	C	0.0416945	ENSG00000149346	0.191436	SLX4IP
rs1232602	20	20	10579996	rs6077844	10598076	0.634586	rs6077844	A	G	0.0429681	ENSG00000149346	0.191436	SLX4IP
rs6077844	20	20	10579996	rs6077844	10579996	1	rs6077844	A	G	0.0132209	ENSG00000125863	0.191184	MKKS
rs1232597	20	20	10579996	rs6077844	10605631	0.955018	rs6077844	G	T	0.0242564	ENSG00000125863	0.182872	MKKS
rs1232598	20	20	10600436	rs1232598	10600436	1	rs6077844	A	C	0.0152996	ENSG00000101384	0.174559	JAG1
rs1232600	20	20	10600436	rs1232598	10597222	0.987451	rs6077844	T	C	0.0189306	ENSG00000101384	0.174559	JAG1
rs1234797	20	20	10600436	rs1232598	10591451	0.987451	rs6077844	C	A	0.0192403	ENSG00000101384	0.174559	JAG1
rs4813035	20	20	10600436	rs1232598	10587866	0.983286	rs6077844	A	G	0.0189743	ENSG00000101384	0.174559	JAG1
rs6077845	20	20	10600436	rs1232598	10582748	0.987451	rs6077844	A	G	0.0303389	ENSG00000101384	0.174559	JAG1
rs6040050	20	20	10621213	rs6040050	10621213	1	rs6077844	T	C	0.0272446	ENSG00000149346	0.166247	SLX4IP
rs598587	20	20	10600436	rs1232598	10510034	0.862569	rs6077844	T	C	0.0475669	ENSG00000101384	0.157935	JAG1
rs632378	20	20	10600436	rs1232598	10510190	0.862569	rs6077844	T	G	0.0421162	ENSG00000101384	0.157935	JAG1
rs224331	21	20	34022387	rs224331	34022387	1	rs224331	C	A	0.0015378	ENSG00000214078	0.324181	CPNE1
rs6060402	21	20	34022387	rs224331	34005240	0.907592	rs224331	T	C	0.00541229	ENSG00000214078	0.324181	CPNE1
rs6087705	21	20	34022387	rs224331	34001250	0.893529	rs224331	G	A	0.00649658	ENSG00000214078	0.324181	CPNE1
rs6088818	21	20	34022387	rs224331	33985057	0.893529	rs224331	A	G	0.00759003	ENSG00000214078	0.324181	CPNE1
rs6088820	21	20	34022387	rs224331	33987298	0.893529	rs224331	T	C	0.0066623	ENSG00000214078	0.324181	CPNE1
rs6142377	21	20	34022387	rs224331	33995780	0.893529	rs224331	A	G	0.00792539	ENSG00000214078	0.324181	CPNE1
rs6579234	21	20	34022387	rs224331	33983485	0.893529	rs224331	A	G	0.00733928	ENSG00000214078	0.324181	CPNE1
rs1540927	21	20	34022387	rs224331	33931344	0.893529	rs224331	A	G	0.00826059	ENSG00000214078	0.315869	CPNE1
rs2425066	21	20	34022387	rs224331	33927006	0.893529	rs224331	C	A	0.00698671	ENSG00000214078	0.307557	CPNE1
rs2425059	21	20	34022387	rs224331	33912371	0.835614	rs224331	C	T	0.00922838	ENSG00000214078	0.290932	CPNE1
rs11700653	22	21	30079726	rs2223118	30117319	0.949979	rs2223118	T	C	0.021298	ENSG00000156239	0.191184	N6AMT1
rs11701697	22	21	30079726	rs2223118	30127779	0.966539	rs2223118	C	T	0.0329874	ENSG00000156239	0.191184	N6AMT1
rs12482718	22	21	30079726	rs2223118	30120562	0.966539	rs2223118	A	C	0.0255725	ENSG00000156239	0.191184	N6AMT1
rs16983164	22	21	30079726	rs2223118	30121450	0.966539	rs2223118	A	C	0.0212308	ENSG00000156239	0.191184	N6AMT1
rs2832009	22	21	30079726	rs2223118	30110080	0.958293	rs2223118	T	C	0.0196164	ENSG00000156239	0.191184	N6AMT1
rs2832021	22	21	30079726	rs2223118	30112285	0.966539	rs2223118	C	T	0.0183535	ENSG00000156239	0.191184	N6AMT1
rs2832039	22	21	30079726	rs2223118	30115419	0.958293	rs2223118	T	C	0.0268961	ENSG00000156239	0.191184	N6AMT1
rs2832049	22	21	30079726	rs2223118	30129277	0.966539	rs2223118	C	T	0.0280839	ENSG00000156239	0.191184	N6AMT1
rs2832053	22	21	30079726	rs2223118	30130977	0.966539	rs2223118	A	G	0.0346397	ENSG00000156239	0.191184	N6AMT1
rs35893000	22	21	30079726	rs2223118	30123965	0.966539	rs2223118	T	C	0.0261582	ENSG00000156239	0.191184	N6AMT1
rs56103672	22	21	30079726	rs2223118	30122076	0.966539	rs2223118	A	G	0.0210998	ENSG00000156239	0.191184	N6AMT1
rs59580249	22	21	30079726	rs2223118	30129226	0.958293	rs2223118	C	A	0.0240066	ENSG00000156239	0.191184	N6AMT1
rs7283800	22	21	30079726	rs2223118	30107787	0.966539	rs2223118	G	A	0.02001	ENSG00000156239	0.191184	N6AMT1
rs73898414	22	21	30079726	rs2223118	30125196	0.966539	rs2223118	T	C	0.0289158	ENSG00000156239	0.191184	N6AMT1
rs73898415	22	21	30079726	rs2223118	30125827	0.966539	rs2223118	A	G	0.0295616	ENSG00000156239	0.191184	N6AMT1
rs77484014	22	21	30079726	rs2223118	30125709	0.966539	rs2223118	A	G	0.029691	ENSG00000156239	0.191184	N6AMT1
rs79441013	22	21	30079726	rs2223118	30110332	0.966539	rs2223118	C	T	0.0165954	ENSG00000156239	0.191184	N6AMT1
rs8132541	22	21	30079726	rs2223118	30089239	0.98329	rs2223118	T	C	0.0248699	ENSG00000156239	0.191184	N6AMT1
rs2223118	22	21	30079726	rs2223118	30079726	1	rs2223118	T	C	0.015338	ENSG00000156239	0.182872	N6AMT1

### Sheet: Table S29
Table S29. Genetic loci shared between pulse pressure and midbrain volume - lead SNPs.
LEAD_SNP	locusnum	CHR	LEAD_BP	MinBP	MaxBP	FDR	is_locus_lead	A1	A2	Gene	OpenTargets_Gene_Score	Z_in_SBP	Z_in_Midbrain	ConcordEffect	HGNC_Gene_symbol
rs7543544	1	1	27716849	27704560	27851083	0.0425931	TRUE	G	A	ENSG00000174950	0.232746	-3.90054	-3.81057	Yes	CD164L2
rs783622	2	1	42366988	42361102	42371414	0.0121325	TRUE	A	G	ENSG00000127124	0.249622	4.15626	-4.18762	No	HIVEP3
rs10821154	3	9	96302506	96181075	96381916	0.0073475	TRUE	G	A	ENSG00000048828	0.20806	4.29703	5.55554	Yes	FAM120A
rs10819079	4	9	128583899	128475056	128746612	0.0202366	TRUE	A	G	ENSG00000167081	0.316121	4.00503	4.03869	Yes	PBX3
rs11111293	5	12	102921296	102399379	102942969	0.0136186	TRUE	C	T	ENSG00000120860	0.157935	-4.1236	-4.77091	Yes	WASHC3
rs28799363	6	14	53786676	53696031	53797525	0.00841448	TRUE	C	T	ENSG00000100523	0.10806	-4.25894	-5.63707	Yes	DDHD1
rs190282	7	16	69656889	69548788	69818983	0.000599785	TRUE	G	A	ENSG00000157322	0.157935	5.19008	4.87821	Yes	CLEC18A

### Sheet: Table S30
Table S30. Genetic loci shared between pulse pressure and midbrain volume - lead and candidate SNPs.
CAND_SNP	locusnum	CHR	INDEP_BP	INDEP_SNP	CAND_BP	R2	LEAD_SNP	A1	A2	FDR	Gene	OpenTargets_Gene_Score	HGNC_Gene_symbol
rs7543544	1	1	27716849	rs7543544	27716849	1	rs7543544	G	A	0.0425931	ENSG00000174950	0.232746	CD164L2
rs1886729	2	1	42366988	rs783622	42363966	0.996091	rs783622	G	A	0.0295778	ENSG00000127124	0.299496	HIVEP3
rs1408947	2	1	42366988	rs783622	42364198	0.996091	rs783622	C	T	0.03309	ENSG00000127124	0.249622	HIVEP3
rs783622	2	1	42366988	rs783622	42366988	1	rs783622	A	G	0.0121325	ENSG00000127124	0.249622	HIVEP3
rs783625	2	1	42366988	rs783622	42365548	0.996091	rs783622	C	T	0.0256969	ENSG00000127124	0.249622	HIVEP3
rs783629	2	1	42366988	rs783622	42363275	0.996091	rs783622	C	T	0.0331365	ENSG00000127124	0.249622	HIVEP3
rs812487	2	1	42366988	rs783622	42366198	0.996091	rs783622	G	A	0.0123334	ENSG00000127124	0.249622	HIVEP3
rs10821130	3	9	96302506	rs10821154	96223572	0.927124	rs10821154	T	C	0.0265614	ENSG00000048828	0.266247	FAM120A
rs4743922	3	9	96302506	rs10821154	96234692	0.939626	rs10821154	G	A	0.0397966	ENSG00000048828	0.266247	FAM120A
rs10821129	3	9	96302506	rs10821154	96222617	0.931474	rs10821154	A	G	0.0400044	ENSG00000188938	0.257683	FAM120AOS
rs10761231	3	9	96302506	rs10821154	96282297	1	rs10821154	G	A	0.00882888	ENSG00000048828	0.249622	FAM120A
rs10821148	3	9	96302506	rs10821154	96283304	1	rs10821154	T	C	0.00877747	ENSG00000048828	0.249622	FAM120A
rs10821151	3	9	96302506	rs10821154	96287633	1	rs10821154	T	C	0.008123	ENSG00000048828	0.249622	FAM120A
rs10992772	3	9	96302506	rs10821154	96286334	1	rs10821154	T	C	0.00854692	ENSG00000048828	0.249622	FAM120A
rs13285064	3	9	96302506	rs10821154	96284850	1	rs10821154	C	T	0.0244477	ENSG00000048828	0.249622	FAM120A
rs4744254	3	9	96302506	rs10821154	96285363	1	rs10821154	C	T	0.00865261	ENSG00000048828	0.249622	FAM120A
rs10992770	3	9	96302506	rs10821154	96281648	1	rs10821154	C	T	0.00890026	ENSG00000048828	0.216373	FAM120A
rs2183760	3	9	96302506	rs10821154	96279334	1	rs10821154	A	G	0.00913337	ENSG00000048828	0.216373	FAM120A
rs4743928	3	9	96302506	rs10821154	96279447	1	rs10821154	C	A	0.00914647	ENSG00000048828	0.216373	FAM120A
rs7860765	3	9	96302506	rs10821154	96274830	1	rs10821154	G	A	0.00981869	ENSG00000048828	0.216373	FAM120A
rs10761228	3	9	96302506	rs10821154	96235585	0.939626	rs10821154	A	G	0.0261331	ENSG00000188938	0.216121	FAM120AOS
rs10761229	3	9	96302506	rs10821154	96237376	0.939626	rs10821154	G	A	0.0398912	ENSG00000188938	0.216121	FAM120AOS
rs10821134	3	9	96302506	rs10821154	96238218	0.939626	rs10821154	C	T	0.0259465	ENSG00000188938	0.216121	FAM120AOS
rs10821136	3	9	96302506	rs10821154	96238731	0.939626	rs10821154	T	C	0.0391179	ENSG00000188938	0.216121	FAM120AOS
rs10992746	3	9	96302506	rs10821154	96231171	0.939626	rs10821154	C	T	0.0386266	ENSG00000188938	0.216121	FAM120AOS
rs10992748	3	9	96302506	rs10821154	96232742	0.939626	rs10821154	C	T	0.0398156	ENSG00000188938	0.216121	FAM120AOS
rs10992749	3	9	96302506	rs10821154	96232874	0.939626	rs10821154	T	G	0.0398345	ENSG00000188938	0.216121	FAM120AOS
rs10992751	3	9	96302506	rs10821154	96239090	0.93942	rs10821154	T	C	0.0321275	ENSG00000188938	0.216121	FAM120AOS
rs11790060	3	9	96302506	rs10821154	96202932	0.931474	rs10821154	C	T	0.0252637	ENSG00000188938	0.216121	FAM120AOS
rs4744242	3	9	96302506	rs10821154	96236711	0.939626	rs10821154	T	G	0.026039	ENSG00000188938	0.216121	FAM120AOS
rs7869969	3	9	96302506	rs10821154	96217447	0.931474	rs10821154	G	A	0.0398345	ENSG00000188938	0.216121	FAM120AOS
rs10739950	3	9	96302506	rs10821154	96289269	1	rs10821154	T	C	0.00837464	ENSG00000048828	0.20806	FAM120A
rs10761233	3	9	96302506	rs10821154	96292166	1	rs10821154	G	A	0.00824571	ENSG00000048828	0.20806	FAM120A
rs10761235	3	9	96302506	rs10821154	96308666	1	rs10821154	T	C	0.0232037	ENSG00000048828	0.20806	FAM120A
rs10821152	3	9	96302506	rs10821154	96297925	1	rs10821154	C	T	0.00802303	ENSG00000048828	0.20806	FAM120A
rs10821153	3	9	96302506	rs10821154	96300885	1	rs10821154	G	A	0.00799778	ENSG00000048828	0.20806	FAM120A
rs10821154	3	9	96302506	rs10821154	96302506	1	rs10821154	G	A	0.0073475	ENSG00000048828	0.20806	FAM120A
rs10821157	3	9	96302506	rs10821154	96306191	1	rs10821154	C	A	0.00853272	ENSG00000048828	0.20806	FAM120A
rs10821158	3	9	96302506	rs10821154	96306737	1	rs10821154	T	C	0.00815083	ENSG00000048828	0.20806	FAM120A
rs10992779	3	9	96302506	rs10821154	96304656	1	rs10821154	G	A	0.00784079	ENSG00000048828	0.20806	FAM120A
rs10992780	3	9	96302506	rs10821154	96304767	1	rs10821154	G	T	0.00785699	ENSG00000048828	0.20806	FAM120A
rs10992781	3	9	96302506	rs10821154	96306815	1	rs10821154	G	A	0.00851136	ENSG00000048828	0.20806	FAM120A
rs11790449	3	9	96302506	rs10821154	96288986	1	rs10821154	T	C	0.00838915	ENSG00000048828	0.20806	FAM120A
rs12380167	3	9	96302506	rs10821154	96301570	1	rs10821154	T	C	0.00738609	ENSG00000048828	0.20806	FAM120A
rs34883241	3	9	96302506	rs10821154	96301243	1	rs10821154	A	G	0.00796607	ENSG00000048828	0.20806	FAM120A
rs36016074	3	9	96302506	rs10821154	96301470	1	rs10821154	A	G	0.00739308	ENSG00000048828	0.20806	FAM120A
rs3813387	3	9	96302506	rs10821154	96300682	1	rs10821154	A	G	0.00797242	ENSG00000048828	0.20806	FAM120A
rs3813388	3	9	96302506	rs10821154	96300597	1	rs10821154	G	A	0.00798828	ENSG00000048828	0.20806	FAM120A
rs10761230	3	9	96302506	rs10821154	96246558	0.939626	rs10821154	G	A	0.02555	ENSG00000188938	0.207809	FAM120AOS
rs10821137	3	9	96302506	rs10821154	96241033	0.939626	rs10821154	C	T	0.0370387	ENSG00000188938	0.207809	FAM120AOS
rs10821138	3	9	96302506	rs10821154	96247761	0.939626	rs10821154	T	C	0.0254794	ENSG00000188938	0.207809	FAM120AOS
rs10821139	3	9	96302506	rs10821154	96249133	0.935513	rs10821154	T	G	0.0264945	ENSG00000188938	0.207809	FAM120AOS
rs10821140	3	9	96302506	rs10821154	96253169	1	rs10821154	A	C	0.0102682	ENSG00000188938	0.207809	FAM120AOS
rs10821141	3	9	96302506	rs10821154	96258838	0.99581	rs10821154	T	C	0.0109567	ENSG00000188938	0.207809	FAM120AOS
rs10821142	3	9	96302506	rs10821154	96262106	1	rs10821154	T	G	0.0109567	ENSG00000188938	0.207809	FAM120AOS
rs10821145	3	9	96302506	rs10821154	96267271	1	rs10821154	C	T	0.0111357	ENSG00000188938	0.207809	FAM120AOS
rs10821146	3	9	96302506	rs10821154	96271294	1	rs10821154	G	A	0.0107482	ENSG00000188938	0.207809	FAM120AOS
rs10821147	3	9	96302506	rs10821154	96271367	1	rs10821154	C	T	0.0122045	ENSG00000188938	0.207809	FAM120AOS
rs10992754	3	9	96302506	rs10821154	96245687	0.939626	rs10821154	C	T	0.0255654	ENSG00000188938	0.207809	FAM120AOS
rs10992756	3	9	96302506	rs10821154	96253439	1	rs10821154	C	T	0.0106798	ENSG00000188938	0.207809	FAM120AOS
rs10992759	3	9	96302506	rs10821154	96257626	1	rs10821154	G	A	0.0106601	ENSG00000188938	0.207809	FAM120AOS
rs10992768	3	9	96302506	rs10821154	96276135	1	rs10821154	C	T	0.00950424	ENSG00000188938	0.207809	FAM120AOS
rs11791374	3	9	96302506	rs10821154	96245287	0.939626	rs10821154	T	C	0.0403413	ENSG00000188938	0.207809	FAM120AOS
rs12377399	3	9	96302506	rs10821154	96243520	0.939626	rs10821154	T	C	0.0396065	ENSG00000188938	0.207809	FAM120AOS
rs1412050	3	9	96302506	rs10821154	96270756	1	rs10821154	T	C	0.00956635	ENSG00000188938	0.207809	FAM120AOS
rs1556416	3	9	96302506	rs10821154	96256583	1	rs10821154	A	G	0.0105943	ENSG00000188938	0.207809	FAM120AOS
rs16909199	3	9	96302506	rs10821154	96264656	1	rs10821154	C	T	0.0110827	ENSG00000188938	0.207809	FAM120AOS
rs2150749	3	9	96302506	rs10821154	96256688	1	rs10821154	A	G	0.0106273	ENSG00000188938	0.207809	FAM120AOS
rs2297376	3	9	96302506	rs10821154	96259582	0.99581	rs10821154	T	C	0.0108064	ENSG00000188938	0.207809	FAM120AOS
rs4743924	3	9	96302506	rs10821154	96254760	1	rs10821154	A	G	0.0105114	ENSG00000188938	0.207809	FAM120AOS
rs4744247	3	9	96302506	rs10821154	96256487	1	rs10821154	T	C	0.0106042	ENSG00000188938	0.207809	FAM120AOS
rs4744249	3	9	96302506	rs10821154	96256847	1	rs10821154	A	G	0.0170356	ENSG00000188938	0.207809	FAM120AOS
rs4744250	3	9	96302506	rs10821154	96271752	1	rs10821154	A	G	0.0105014	ENSG00000188938	0.207809	FAM120AOS
rs4744251	3	9	96302506	rs10821154	96272624	1	rs10821154	T	C	0.010083	ENSG00000188938	0.207809	FAM120AOS
rs4744252	3	9	96302506	rs10821154	96272625	1	rs10821154	T	C	0.0100945	ENSG00000188938	0.207809	FAM120AOS
rs4744253	3	9	96302506	rs10821154	96278784	1	rs10821154	G	T	0.0091954	ENSG00000188938	0.207809	FAM120AOS
rs882851	3	9	96302506	rs10821154	96274505	1	rs10821154	A	G	0.00984554	ENSG00000188938	0.207809	FAM120AOS
rs4307405	3	9	96302506	rs10821154	96298811	1	rs10821154	T	C	0.00799778	ENSG00000188938	0.199496	FAM120AOS
rs10819079	4	9	128583899	rs10819079	128583899	1	rs10819079	A	G	0.0202366	ENSG00000167081	0.316121	PBX3
rs12352375	4	9	128583899	rs10819079	128577539	1	rs10819079	A	G	0.023648	ENSG00000167081	0.266247	PBX3
rs7875710	4	9	128583899	rs10819079	128597392	0.98311	rs10819079	G	A	0.0441348	ENSG00000167081	0.266247	PBX3
rs10986983	4	9	128583899	rs10819079	128620009	0.98311	rs10819079	C	T	0.0426494	ENSG00000167081	0.257935	PBX3
rs9969756	4	9	128583899	rs10819079	128595497	0.995731	rs10819079	A	G	0.0317472	ENSG00000167081	0.257935	PBX3
rs17438262	5	12	102921296	rs11111293	102501068	0.674408	rs11111293	A	G	0.0455648	ENSG00000120860	0.241058	WASHC3
rs11111178	5	12	102921296	rs11111293	102539957	0.684804	rs11111293	T	C	0.0463952	ENSG00000120860	0.232746	WASHC3
rs11111293	5	12	102921296	rs11111293	102921296	1	rs11111293	C	T	0.0136186	ENSG00000120860	0.157935	WASHC3
rs111843970	6	14	53786676	rs28799363	53789432	1	rs28799363	A	G	0.0137116	ENSG00000100523	0.124685	DDHD1
rs60012983	6	14	53786676	rs28799363	53791855	1	rs28799363	A	G	0.0145091	ENSG00000100523	0.124685	DDHD1
rs8019557	6	14	53786676	rs28799363	53791311	1	rs28799363	T	C	0.0142065	ENSG00000100523	0.124685	DDHD1
rs9671554	6	14	53786676	rs28799363	53785911	1	rs28799363	G	T	0.0160894	ENSG00000100523	0.124685	DDHD1
rs10132541	6	14	53786676	rs28799363	53770644	1	rs28799363	T	C	0.0166718	ENSG00000100523	0.10806	DDHD1
rs144787968	6	14	53786676	rs28799363	53788395	1	rs28799363	A	G	0.0173278	ENSG00000100523	0.10806	DDHD1
rs146741913	6	14	53786676	rs28799363	53769867	1	rs28799363	G	A	0.0213919	ENSG00000100523	0.10806	DDHD1
rs150914684	6	14	53786676	rs28799363	53787755	1	rs28799363	A	G	0.00985447	ENSG00000100523	0.10806	DDHD1
rs2358258	6	14	53786676	rs28799363	53771870	1	rs28799363	T	C	0.0164667	ENSG00000100523	0.10806	DDHD1
rs28799363	6	14	53786676	rs28799363	53786676	1	rs28799363	C	T	0.00841448	ENSG00000100523	0.10806	DDHD1
rs4901403	6	14	53786676	rs28799363	53792879	1	rs28799363	C	A	0.0175326	ENSG00000100523	0.10806	DDHD1
rs55732255	6	14	53786676	rs28799363	53793667	1	rs28799363	A	G	0.0156423	ENSG00000100523	0.10806	DDHD1
rs7152446	6	14	53786676	rs28799363	53781636	1	rs28799363	C	T	0.0164419	ENSG00000100523	0.10806	DDHD1
rs7153471	6	14	53786676	rs28799363	53785350	1	rs28799363	A	C	0.0163171	ENSG00000100523	0.10806	DDHD1
rs10143284	6	14	53786676	rs28799363	53796067	0.994747	rs28799363	T	G	0.021947	ENSG00000100523	0.0997481	DDHD1
rs4901405	6	14	53786676	rs28799363	53795127	0.994747	rs28799363	A	G	0.0167205	ENSG00000100523	0.0997481	DDHD1
rs1043470	7	16	69656889	rs190282	69737908	0.992348	rs190282	T	C	0.0145612	ENSG00000157322	0.191184	CLEC18A
rs56125990	7	16	69656889	rs190282	69742387	0.992348	rs190282	G	A	0.00208822	ENSG00000198373	0.191184	WWP2
rs113441031	7	16	69656889	rs190282	69763280	0.962757	rs190282	T	C	0.032169	ENSG00000157322	0.182872	CLEC18A
rs12149228	7	16	69656889	rs190282	69765524	0.925719	rs190282	T	C	0.0382831	ENSG00000157322	0.182872	CLEC18A
rs138993217	7	16	69656889	rs190282	69770032	0.918229	rs190282	A	G	0.0112048	ENSG00000157322	0.182872	CLEC18A
rs17299478	7	16	69656889	rs190282	69775500	0.911172	rs190282	T	C	0.0462775	ENSG00000157322	0.182872	CLEC18A
rs62049974	7	16	69656889	rs190282	69711888	0.992348	rs190282	G	T	0.00223797	ENSG00000157322	0.174559	CLEC18A
rs244416	7	16	69656889	rs190282	69665208	0.992348	rs190282	T	C	0.00506361	ENSG00000157322	0.166247	CLEC18A
rs62052820	7	16	69575238	rs62052820	69575238	1	rs190282	A	G	0.00239857	ENSG00000157322	0.166247	CLEC18A
rs72783110	7	16	69656889	rs190282	69695643	0.992348	rs190282	A	G	0.00873065	ENSG00000157322	0.166247	CLEC18A
rs72783112	7	16	69656889	rs190282	69697615	0.992348	rs190282	C	A	0.00690724	ENSG00000157322	0.166247	CLEC18A
rs190282	7	16	69656889	rs190282	69656889	1	rs190282	G	A	0.000599785	ENSG00000157322	0.157935	CLEC18A
rs244419	7	16	69656889	rs190282	69657656	1	rs190282	T	C	0.00341034	ENSG00000157322	0.157935	CLEC18A
rs33060	7	16	69656889	rs190282	69631748	0.992348	rs190282	A	G	0.0102644	ENSG00000157322	0.157935	CLEC18A
rs33061	7	16	69656889	rs190282	69633245	0.984715	rs190282	T	C	0.00349949	ENSG00000157322	0.157935	CLEC18A
rs33063	7	16	69656889	rs190282	69640217	0.992348	rs190282	A	G	0.00905275	ENSG00000157322	0.157935	CLEC18A
rs11644997	7	16	69656889	rs190282	69591167	0.969372	rs190282	T	C	0.00360271	ENSG00000157322	0.149622	CLEC18A
rs1465451	7	16	69656889	rs190282	69591580	0.969372	rs190282	A	G	0.00357603	ENSG00000157322	0.149622	CLEC18A
rs1549287	7	16	69656889	rs190282	69590366	0.969372	rs190282	A	G	0.00987776	ENSG00000157322	0.149622	CLEC18A
rs1972658	7	16	69656889	rs190282	69591283	0.969372	rs190282	C	A	0.00360271	ENSG00000157322	0.149622	CLEC18A
rs8062941	7	16	69656889	rs190282	69578482	0.977172	rs190282	A	G	0.0087466	ENSG00000157322	0.149622	CLEC18A
rs62049971	7	16	69656889	rs190282	69691859	0.992348	rs190282	A	G	0.00547488	ENSG00000181019	0.14131	NQO1
rs62049973	7	16	69656889	rs190282	69700201	0.992348	rs190282	G	A	0.0069859	ENSG00000181019	0.14131	NQO1
rs8048032	7	16	69656889	rs190282	69599803	0.984715	rs190282	A	G	0.0224567	ENSG00000132604	0.14131	TERF2
rs244414	7	16	69656889	rs190282	69646778	1	rs190282	G	A	0.00229409	ENSG00000157322	0.124685	CLEC18A
rs33062	7	16	69656889	rs190282	69639771	0.992348	rs190282	T	C	0.00794355	ENSG00000157322	0.124685	CLEC18A
rs373799343	7	16	69656889	rs190282	69701031	0.992348	rs190282	T	C	0.00626067	ENSG00000103018	0.0997481	CYB5B

### Sheet: Table S31
Table S31. Genetic loci shared between pulse pressure and pons volume - lead SNPs.
LEAD_SNP	locusnum	CHR	LEAD_BP	MinBP	MaxBP	FDR	is_locus_lead	A1	A2	Gene	OpenTargets_Gene_Score	Z_in_SBP	Z_in_Midbrain	ConcordEffect	HGNC_Gene_symbol
rs6680638	1	1	42559739	42361102	42563537	0.0150102	TRUE	T	C	ENSG00000127124	0.224433	-4.45297	-4.19279	Yes	HIVEP3
rs114745413	2	1	51179311	50826176	51776342	0.0337058	TRUE	G	A	ENSG00000085832	0.0997481	-4.76839	3.97854	No	EPS15
rs2105899	3	6	32590473	32408917	32632832	0.0259328	TRUE	T	C	ENSG00000196126	0.398992	-5.20423	4.05055	No	HLA-DRB1
rs10821154	4	9	96302506	96181075	96381916	0.0106167	TRUE	G	A	ENSG00000048828	0.20806	4.29703	-6.16365	No	FAM120A
rs11111293	5	12	102921296	102399379	102942969	0.0191563	TRUE	C	T	ENSG00000120860	0.157935	-4.1236	4.78263	No	WASHC3
rs8048529	6	16	75275630	75234273	75302997	0.0122559	TRUE	T	C	ENSG00000050820	0.249622	-4.35743	-4.24293	Yes	BCAR1
rs7208449	7	17	46663535	46024973	46823572	1.64249e-06	TRUE	A	G	ENSG00000141293	0.24937	6.21757	-5.98831	No	SKAP1
rs57824425	8	19	41124253	41102006	41135156	0.0290775	TRUE	T	C	ENSG00000160410	0.224433	4.06848	4.01914	Yes	SHKBP1

### Sheet: Table S32
Table S32. Genetic loci shared between pulse pressure and pons volume - lead and candidate SNPs.
CAND_SNP	locusnum	CHR	INDEP_BP	INDEP_SNP	CAND_BP	R2	LEAD_SNP	A1	A2	FDR	Gene	OpenTargets_Gene_Score	HGNC_Gene_symbol
rs1886729	1	1	42365548	rs783625	42363966	1	rs6680638	G	A	0.0175121	ENSG00000127124	0.299496	HIVEP3
rs1408947	1	1	42365548	rs783625	42364198	1	rs6680638	C	T	0.0173424	ENSG00000127124	0.249622	HIVEP3
rs783622	1	1	42365548	rs783625	42366988	0.996091	rs6680638	A	G	0.0171628	ENSG00000127124	0.249622	HIVEP3
rs783625	1	1	42365548	rs783625	42365548	1	rs6680638	C	T	0.0168303	ENSG00000127124	0.249622	HIVEP3
rs783629	1	1	42365548	rs783625	42363275	1	rs6680638	C	T	0.017982	ENSG00000127124	0.249622	HIVEP3
rs812487	1	1	42365548	rs783625	42366198	1	rs6680638	G	A	0.017435	ENSG00000127124	0.249622	HIVEP3
rs10890181	1	1	42559739	rs6680638	42563219	0.992404	rs6680638	T	C	0.0205592	ENSG00000127124	0.224433	HIVEP3
rs12091385	1	1	42559739	rs6680638	42561703	0.992388	rs6680638	T	C	0.0205665	ENSG00000127124	0.224433	HIVEP3
rs12134687	1	1	42559739	rs6680638	42562928	0.988579	rs6680638	A	G	0.0157982	ENSG00000127124	0.224433	HIVEP3
rs12565534	1	1	42559739	rs6680638	42562180	0.992388	rs6680638	C	T	0.01805	ENSG00000127124	0.224433	HIVEP3
rs6680638	1	1	42559739	rs6680638	42559739	1	rs6680638	T	C	0.0150102	ENSG00000127124	0.224433	HIVEP3
rs72908843	2	1	51540607	rs72908846	51537957	1	rs114745413	A	G	0.0426582	ENSG00000085832	0.10806	EPS15
rs72908846	2	1	51540607	rs72908846	51540607	1	rs114745413	A	G	0.0353225	ENSG00000085832	0.10806	EPS15
rs114745413	2	1	51179311	rs114745413	51179311	1	rs114745413	G	A	0.0337058	ENSG00000085832	0.0997481	EPS15
rs10788930	2	1	51118253	rs10788930	51118253	1	rs114745413	T	C	0.0443509	ENSG00000185104	0.0584383	FAF1
rs2105898	3	6	32590473	rs2105899	32590498	0.984002	rs2105899	T	G	0.0290713	ENSG00000196126	0.398992	HLA-DRB1
rs2105899	3	6	32590473	rs2105899	32590473	1	rs2105899	T	C	0.0259328	ENSG00000196126	0.398992	HLA-DRB1
rs9271629	3	6	32590473	rs2105899	32591976	0.956881	rs2105899	C	A	0.0439183	ENSG00000196126	0.324181	HLA-DRB1
rs9271631	3	6	32590473	rs2105899	32591996	0.956881	rs2105899	A	G	0.042731	ENSG00000196126	0.324181	HLA-DRB1
rs9271429	3	6	32590473	rs2105899	32587985	0.951773	rs2105899	A	G	0.0360524	ENSG00000237541	0.265995	HLA-DQA2
rs3129768	3	6	32590473	rs2105899	32595083	0.895227	rs2105899	G	T	0.0329157		NA	NA
rs9271721	3	6	32590473	rs2105899	32593519	0.877323	rs2105899	G	A	0.0493366		NA	NA
rs9271772	3	6	32590473	rs2105899	32594275	0.874491	rs2105899	G	A	0.0468859		NA	NA
rs9271774	3	6	32590473	rs2105899	32594309	0.861557	rs2105899	A	C	0.0444679		NA	NA
rs10821130	4	9	96302506	rs10821154	96223572	0.927124	rs10821154	T	C	0.0361535	ENSG00000048828	0.266247	FAM120A
rs10761231	4	9	96302506	rs10821154	96282297	1	rs10821154	G	A	0.0126651	ENSG00000048828	0.249622	FAM120A
rs10821148	4	9	96302506	rs10821154	96283304	1	rs10821154	T	C	0.0125946	ENSG00000048828	0.249622	FAM120A
rs10821151	4	9	96302506	rs10821154	96287633	1	rs10821154	T	C	0.0116941	ENSG00000048828	0.249622	FAM120A
rs10992772	4	9	96302506	rs10821154	96286334	1	rs10821154	T	C	0.0122783	ENSG00000048828	0.249622	FAM120A
rs13285064	4	9	96302506	rs10821154	96284850	1	rs10821154	C	T	0.0334069	ENSG00000048828	0.249622	FAM120A
rs4744254	4	9	96302506	rs10821154	96285363	1	rs10821154	C	T	0.0124233	ENSG00000048828	0.249622	FAM120A
rs10992770	4	9	96302506	rs10821154	96281648	1	rs10821154	C	T	0.012763	ENSG00000048828	0.216373	FAM120A
rs2183760	4	9	96302506	rs10821154	96279334	1	rs10821154	A	G	0.0130828	ENSG00000048828	0.216373	FAM120A
rs4743928	4	9	96302506	rs10821154	96279447	1	rs10821154	C	A	0.0131008	ENSG00000048828	0.216373	FAM120A
rs7860765	4	9	96302506	rs10821154	96274830	1	rs10821154	G	A	0.0140229	ENSG00000048828	0.216373	FAM120A
rs10761228	4	9	96302506	rs10821154	96235585	0.939626	rs10821154	A	G	0.035597	ENSG00000188938	0.216121	FAM120AOS
rs10821134	4	9	96302506	rs10821154	96238218	0.939626	rs10821154	C	T	0.0353545	ENSG00000188938	0.216121	FAM120AOS
rs10992751	4	9	96302506	rs10821154	96239090	0.93942	rs10821154	T	C	0.0433544	ENSG00000188938	0.216121	FAM120AOS
rs11790060	4	9	96302506	rs10821154	96202932	0.931474	rs10821154	C	T	0.0344672	ENSG00000188938	0.216121	FAM120AOS
rs4744242	4	9	96302506	rs10821154	96236711	0.939626	rs10821154	T	G	0.0354746	ENSG00000188938	0.216121	FAM120AOS
rs10739950	4	9	96302506	rs10821154	96289269	1	rs10821154	T	C	0.012042	ENSG00000048828	0.20806	FAM120A
rs10761233	4	9	96302506	rs10821154	96292166	1	rs10821154	G	A	0.0118646	ENSG00000048828	0.20806	FAM120A
rs10761235	4	9	96302506	rs10821154	96308666	1	rs10821154	T	C	0.0317903	ENSG00000048828	0.20806	FAM120A
rs10821152	4	9	96302506	rs10821154	96297925	1	rs10821154	C	T	0.0115552	ENSG00000048828	0.20806	FAM120A
rs10821153	4	9	96302506	rs10821154	96300885	1	rs10821154	G	A	0.0115201	ENSG00000048828	0.20806	FAM120A
rs10821154	4	9	96302506	rs10821154	96302506	1	rs10821154	G	A	0.0106167	ENSG00000048828	0.20806	FAM120A
rs10821157	4	9	96302506	rs10821154	96306191	1	rs10821154	C	A	0.0122588	ENSG00000048828	0.20806	FAM120A
rs10821158	4	9	96302506	rs10821154	96306737	1	rs10821154	T	C	0.0117328	ENSG00000048828	0.20806	FAM120A
rs10992779	4	9	96302506	rs10821154	96304656	1	rs10821154	G	A	0.011302	ENSG00000048828	0.20806	FAM120A
rs10992780	4	9	96302506	rs10821154	96304767	1	rs10821154	G	T	0.0113245	ENSG00000048828	0.20806	FAM120A
rs10992781	4	9	96302506	rs10821154	96306815	1	rs10821154	G	A	0.0122295	ENSG00000048828	0.20806	FAM120A
rs11790449	4	9	96302506	rs10821154	96288986	1	rs10821154	T	C	0.0120619	ENSG00000048828	0.20806	FAM120A
rs12380167	4	9	96302506	rs10821154	96301570	1	rs10821154	T	C	0.0106703	ENSG00000048828	0.20806	FAM120A
rs34883241	4	9	96302506	rs10821154	96301243	1	rs10821154	A	G	0.0114761	ENSG00000048828	0.20806	FAM120A
rs36016074	4	9	96302506	rs10821154	96301470	1	rs10821154	A	G	0.01068	ENSG00000048828	0.20806	FAM120A
rs3813387	4	9	96302506	rs10821154	96300682	1	rs10821154	A	G	0.0114849	ENSG00000048828	0.20806	FAM120A
rs3813388	4	9	96302506	rs10821154	96300597	1	rs10821154	G	A	0.0115069	ENSG00000048828	0.20806	FAM120A
rs10761230	4	9	96302506	rs10821154	96246558	0.939626	rs10821154	G	A	0.0348392	ENSG00000188938	0.207809	FAM120AOS
rs10821137	4	9	96302506	rs10821154	96241033	0.939626	rs10821154	C	T	0.0496976	ENSG00000188938	0.207809	FAM120AOS
rs10821138	4	9	96302506	rs10821154	96247761	0.939626	rs10821154	T	C	0.0347475	ENSG00000188938	0.207809	FAM120AOS
rs10821139	4	9	96302506	rs10821154	96249133	0.935513	rs10821154	T	G	0.0360666	ENSG00000188938	0.207809	FAM120AOS
rs10821140	4	9	96302506	rs10821154	96253169	1	rs10821154	A	C	0.0146377	ENSG00000188938	0.207809	FAM120AOS
rs10821141	4	9	96302506	rs10821154	96258838	0.99581	rs10821154	T	C	0.0155702	ENSG00000188938	0.207809	FAM120AOS
rs10821142	4	9	96302506	rs10821154	96262106	1	rs10821154	T	G	0.0155702	ENSG00000188938	0.207809	FAM120AOS
rs10821145	4	9	96302506	rs10821154	96267271	1	rs10821154	C	T	0.0158127	ENSG00000188938	0.207809	FAM120AOS
rs10821146	4	9	96302506	rs10821154	96271294	1	rs10821154	G	A	0.0152878	ENSG00000188938	0.207809	FAM120AOS
rs10821147	4	9	96302506	rs10821154	96271367	1	rs10821154	C	T	0.0172604	ENSG00000188938	0.207809	FAM120AOS
rs10992754	4	9	96302506	rs10821154	96245687	0.939626	rs10821154	C	T	0.0348592	ENSG00000188938	0.207809	FAM120AOS
rs10992756	4	9	96302506	rs10821154	96253439	1	rs10821154	C	T	0.0151951	ENSG00000188938	0.207809	FAM120AOS
rs10992759	4	9	96302506	rs10821154	96257626	1	rs10821154	G	A	0.0151685	ENSG00000188938	0.207809	FAM120AOS
rs10992768	4	9	96302506	rs10821154	96276135	1	rs10821154	C	T	0.0135916	ENSG00000188938	0.207809	FAM120AOS
rs1412050	4	9	96302506	rs10821154	96270756	1	rs10821154	T	C	0.0136768	ENSG00000188938	0.207809	FAM120AOS
rs1556416	4	9	96302506	rs10821154	96256583	1	rs10821154	A	G	0.0150794	ENSG00000188938	0.207809	FAM120AOS
rs16909199	4	9	96302506	rs10821154	96264656	1	rs10821154	C	T	0.0157409	ENSG00000188938	0.207809	FAM120AOS
rs2150749	4	9	96302506	rs10821154	96256688	1	rs10821154	A	G	0.015124	ENSG00000188938	0.207809	FAM120AOS
rs2297376	4	9	96302506	rs10821154	96259582	0.99581	rs10821154	T	C	0.0153666	ENSG00000188938	0.207809	FAM120AOS
rs4743924	4	9	96302506	rs10821154	96254760	1	rs10821154	A	G	0.014967	ENSG00000188938	0.207809	FAM120AOS
rs4744247	4	9	96302506	rs10821154	96256487	1	rs10821154	T	C	0.0150928	ENSG00000188938	0.207809	FAM120AOS
rs4744249	4	9	96302506	rs10821154	96256847	1	rs10821154	A	G	0.0237001	ENSG00000188938	0.207809	FAM120AOS
rs4744250	4	9	96302506	rs10821154	96271752	1	rs10821154	A	G	0.0149535	ENSG00000188938	0.207809	FAM120AOS
rs4744251	4	9	96302506	rs10821154	96272624	1	rs10821154	T	C	0.0143854	ENSG00000188938	0.207809	FAM120AOS
rs4744252	4	9	96302506	rs10821154	96272625	1	rs10821154	T	C	0.0144013	ENSG00000188938	0.207809	FAM120AOS
rs4744253	4	9	96302506	rs10821154	96278784	1	rs10821154	G	T	0.0131679	ENSG00000188938	0.207809	FAM120AOS
rs882851	4	9	96302506	rs10821154	96274505	1	rs10821154	A	G	0.0140598	ENSG00000188938	0.207809	FAM120AOS
rs4307405	4	9	96302506	rs10821154	96298811	1	rs10821154	T	C	0.0115201	ENSG00000188938	0.199496	FAM120AOS
rs11111293	5	12	102921296	rs11111293	102921296	1	rs11111293	C	T	0.0191563	ENSG00000120860	0.157935	WASHC3
rs28595463	6	16	75275630	rs8048529	75281235	1	rs8048529	T	C	0.0481719	ENSG00000050820	0.257935	BCAR1
rs28439846	6	16	75275630	rs8048529	75280378	1	rs8048529	A	G	0.0474796	ENSG00000050820	0.257935	BCAR1
rs8048529	6	16	75275630	rs8048529	75275630	1	rs8048529	T	C	0.0122559	ENSG00000050820	0.249622	BCAR1
rs6564232	6	16	75275630	rs8048529	75247826	0.935661	rs8048529	T	C	0.0471832	ENSG00000050820	0.224433	BCAR1
rs6564235	6	16	75275630	rs8048529	75249754	0.935661	rs8048529	T	C	0.0461266	ENSG00000050820	0.224433	BCAR1
rs66881382	6	16	75275630	rs8048529	75248761	0.935661	rs8048529	T	C	0.0480592	ENSG00000050820	0.224433	BCAR1
rs7202844	6	16	75275630	rs8048529	75247391	0.926852	rs8048529	G	A	0.0336294	ENSG00000050820	0.224433	BCAR1
rs7202858	6	16	75275630	rs8048529	75247410	0.935661	rs8048529	G	A	0.0474862	ENSG00000050820	0.224433	BCAR1
rs72802372	6	16	75275630	rs8048529	75248662	0.935661	rs8048529	A	G	0.0475113	ENSG00000050820	0.224433	BCAR1
rs2905846	7	17	46057029	rs2597174	46048592	0.876436	rs7208449	A	G	0.0100975	ENSG00000108465	0.365743	CDK5RAP3
rs35003027	7	17	46337573	rs8065115	46433607	0.969743	rs7208449	A	G	0.00412091	ENSG00000141293	0.332746	SKAP1
rs35759756	7	17	46337573	rs8065115	46432987	0.969743	rs7208449	A	G	0.00414007	ENSG00000141293	0.332746	SKAP1
rs34466582	7	17	46337573	rs8065115	46433414	0.969743	rs7208449	T	C	0.0094188	ENSG00000141293	0.332746	SKAP1
rs17696640	7	17	46337573	rs8065115	46444420	0.969743	rs7208449	G	A	0.00405107	ENSG00000141293	0.299496	SKAP1
rs35621842	7	17	46589734	rs12601713	46606222	0.810744	rs7208449	T	C	0.0257302	ENSG00000120094	0.291184	HOXB1
rs12150117	7	17	46337573	rs8065115	46443258	0.969743	rs7208449	A	G	0.0040572	ENSG00000141293	0.291184	SKAP1
rs12952824	7	17	46337573	rs8065115	46478195	0.969743	rs7208449	A	C	0.0101493	ENSG00000141293	0.291184	SKAP1
rs2255815	7	17	46057029	rs2597174	46049126	0.876436	rs7208449	A	G	0.0107332	ENSG00000167183	0.290932	PRR15L
rs1123630	7	17	46663535	rs7208449	46671816	0.825689	rs7208449	A	G	0.00022635	ENSG00000120093	0.282872	HOXB3
rs66459980	7	17	46663535	rs7208449	46672716	0.825689	rs7208449	T	C	0.000253392	ENSG00000120093	0.282872	HOXB3
rs1529334	7	17	46663535	rs7208449	46671792	0.712411	rs7208449	C	T	0.00870572	ENSG00000120093	0.282872	HOXB3
rs1042818	7	17	46589734	rs12601713	46620111	0.810744	rs7208449	C	T	0.0274199	ENSG00000173917	0.274559	HOXB2
rs1042822	7	17	46589734	rs12601713	46620095	0.789388	rs7208449	T	G	0.0273011	ENSG00000173917	0.274559	HOXB2
rs12945780	7	17	46337573	rs8065115	46496941	0.957653	rs7208449	A	G	0.0123511	ENSG00000141293	0.274559	SKAP1
rs1396870	7	17	46337573	rs8065115	46495412	0.957653	rs7208449	G	T	0.00701812	ENSG00000141293	0.274559	SKAP1
rs2229302	7	17	46589734	rs12601713	46620402	0.810744	rs7208449	A	G	0.0269334	ENSG00000173917	0.274559	HOXB2
rs35533148	7	17	46337573	rs8065115	46487600	0.963803	rs7208449	A	G	0.00432189	ENSG00000141293	0.274559	SKAP1
rs35713035	7	17	46337573	rs8065115	46501710	0.957653	rs7208449	T	C	0.00750467	ENSG00000141293	0.274559	SKAP1
rs7211712	7	17	46337573	rs8065115	46505696	0.957653	rs7208449	G	A	0.0162592	ENSG00000141293	0.274559	SKAP1
rs7218217	7	17	46337573	rs8065115	46502888	0.957653	rs7208449	T	C	0.00770345	ENSG00000141293	0.274559	SKAP1
rs7220387	7	17	46337573	rs8065115	46500100	0.957653	rs7208449	A	G	0.00705746	ENSG00000141293	0.274559	SKAP1
rs8073466	7	17	46337573	rs8065115	46506679	0.95154	rs7208449	T	C	0.0164925	ENSG00000141293	0.274559	SKAP1
rs7221192	7	17	46579232	rs7221192	46579232	1	rs7208449	T	C	0.017319	ENSG00000120093	0.274307	HOXB3
rs872760	7	17	46663535	rs7208449	46668951	0.825689	rs7208449	G	A	0.000215496	ENSG00000141293	0.274307	SKAP1
rs12939680	7	17	46337573	rs8065115	46458651	0.969743	rs7208449	C	T	0.00404062	ENSG00000141293	0.266247	SKAP1
rs12941877	7	17	46337573	rs8065115	46426334	0.969743	rs7208449	A	C	0.00418808	ENSG00000141293	0.266247	SKAP1
rs12948086	7	17	46337573	rs8065115	46481407	0.969743	rs7208449	T	C	0.00489412	ENSG00000141293	0.266247	SKAP1
rs17623482	7	17	46337573	rs8065115	46432173	0.969743	rs7208449	C	T	0.00414186	ENSG00000141293	0.266247	SKAP1
rs17696503	7	17	46337573	rs8065115	46431838	0.969743	rs7208449	G	A	0.00414664	ENSG00000141293	0.266247	SKAP1
rs56146024	7	17	46337573	rs8065115	46472449	0.969743	rs7208449	G	A	0.00396143	ENSG00000141293	0.266247	SKAP1
rs7224686	7	17	46337573	rs8065115	46428568	0.969743	rs7208449	T	C	0.00399908	ENSG00000141293	0.266247	SKAP1
rs1076236	7	17	46091444	rs1076236	46091444	1	rs7208449	C	T	0.0444617	ENSG00000141295	0.265995	SCRN2
rs12945803	7	17	46337573	rs8065115	46552229	0.911075	rs7208449	C	T	0.0351152	ENSG00000182742	0.265995	HOXB4
rs12946855	7	17	46589734	rs12601713	46608030	0.74677	rs7208449	A	G	0.0422291	ENSG00000120094	0.265995	HOXB1
rs7207109	7	17	46589734	rs12601713	46607817	0.74677	rs7208449	T	C	0.0386847	ENSG00000120094	0.265995	HOXB1
rs35624684	7	17	46663535	rs7208449	46658475	0.719523	rs7208449	T	C	0.0124664	ENSG00000120093	0.257935	HOXB3
rs12940162	7	17	46337573	rs8065115	46417315	0.969743	rs7208449	T	C	0.00391949	ENSG00000141293	0.257935	SKAP1
rs34527992	7	17	46663535	rs7208449	46659561	0.721242	rs7208449	A	C	0.000541129	ENSG00000120093	0.257935	HOXB3
rs7206951	7	17	46337573	rs8065115	46396831	0.969743	rs7208449	G	A	0.00380624	ENSG00000141293	0.257935	SKAP1
rs7218848	7	17	46337573	rs8065115	46418589	0.963598	rs7208449	G	A	0.00947507	ENSG00000141293	0.257935	SKAP1
rs34378400	7	17	46589734	rs12601713	46589265	0.853371	rs7208449	G	A	0.0330952	ENSG00000182742	0.257683	HOXB4
rs34490194	7	17	46663535	rs7208449	46648744	0.696807	rs7208449	T	C	0.00222236	ENSG00000141293	0.257683	SKAP1
rs34822124	7	17	46663535	rs7208449	46648679	0.696807	rs7208449	T	G	0.0168496	ENSG00000141293	0.257683	SKAP1
rs9646424	7	17	46663535	rs7208449	46705605	0.646143	rs7208449	A	C	0.000206774	ENSG00000141293	0.257683	SKAP1
rs1062037	7	17	46589734	rs12601713	46638154	0.642627	rs7208449	C	T	0.0268848	ENSG00000120093	0.249622	HOXB3
rs12938032	7	17	46337573	rs8065115	46347928	0.993775	rs7208449	T	C	0.00597649	ENSG00000141293	0.249622	SKAP1
rs12940931	7	17	46337573	rs8065115	46336764	1	rs7208449	C	T	0.0060149	ENSG00000141293	0.249622	SKAP1
rs12941754	7	17	46337573	rs8065115	46337036	0.993782	rs7208449	C	T	0.00342388	ENSG00000141293	0.249622	SKAP1
rs12943082	7	17	46337573	rs8065115	46345985	0.993775	rs7208449	C	T	0.00592688	ENSG00000141293	0.249622	SKAP1
rs12948128	7	17	46337573	rs8065115	46354673	0.993775	rs7208449	G	A	0.00394307	ENSG00000141293	0.249622	SKAP1
rs12950325	7	17	46337573	rs8065115	46346056	0.987551	rs7208449	A	G	0.00798738	ENSG00000141293	0.249622	SKAP1
rs17621199	7	17	46337573	rs8065115	46342275	1	rs7208449	A	G	0.00596854	ENSG00000141293	0.249622	SKAP1
rs17621297	7	17	46337573	rs8065115	46346487	0.993775	rs7208449	G	A	0.00597876	ENSG00000141293	0.249622	SKAP1
rs17621707	7	17	46337573	rs8065115	46359278	0.993775	rs7208449	C	T	0.00733631	ENSG00000141293	0.249622	SKAP1
rs17694192	7	17	46337573	rs8065115	46341041	1	rs7208449	G	T	0.00962298	ENSG00000141293	0.249622	SKAP1
rs35825473	7	17	46589734	rs12601713	46645394	0.637262	rs7208449	A	G	0.0115901	ENSG00000120093	0.249622	HOXB3
rs62067799	7	17	46337573	rs8065115	46347995	0.993775	rs7208449	A	G	0.00988692	ENSG00000141293	0.249622	SKAP1
rs6504145	7	17	46337573	rs8065115	46340591	1	rs7208449	T	C	0.00598669	ENSG00000141293	0.249622	SKAP1
rs67412921	7	17	46589734	rs12601713	46636625	0.647124	rs7208449	A	C	0.0307335	ENSG00000120093	0.249622	HOXB3
rs7211607	7	17	46337573	rs8065115	46336299	1	rs7208449	T	C	0.00337063	ENSG00000141293	0.249622	SKAP1
rs7215143	7	17	46337573	rs8065115	46380044	0.993775	rs7208449	C	T	0.00415259	ENSG00000141293	0.249622	SKAP1
rs8065115	7	17	46337573	rs8065115	46337573	1	rs7208449	T	C	0.00335809	ENSG00000141293	0.249622	SKAP1
rs8069900	7	17	46337573	rs8065115	46366725	0.993775	rs7208449	G	A	0.00402889	ENSG00000141293	0.249622	SKAP1
rs8076655	7	17	46337573	rs8065115	46363787	0.993775	rs7208449	C	T	0.00374336	ENSG00000141293	0.249622	SKAP1
rs12603976	7	17	46589734	rs12601713	46617163	0.810744	rs7208449	A	C	0.0179481	ENSG00000173917	0.24937	HOXB2
rs12938390	7	17	46589734	rs12601713	46614722	0.810744	rs7208449	C	T	0.0205123	ENSG00000173917	0.24937	HOXB2
rs12946931	7	17	46589734	rs12601713	46614080	0.810744	rs7208449	C	T	0.0204123	ENSG00000173917	0.24937	HOXB2
rs12947405	7	17	46589734	rs12601713	46614755	0.805248	rs7208449	T	C	0.0296205	ENSG00000173917	0.24937	HOXB2
rs12951076	7	17	46589734	rs12601713	46625109	0.789051	rs7208449	C	T	0.0418955	ENSG00000173917	0.24937	HOXB2
rs1533057	7	17	46337573	rs8065115	46519105	0.945638	rs7208449	A	C	0.023147	ENSG00000141293	0.24937	SKAP1
rs2326012	7	17	46589734	rs12601713	46618581	0.810744	rs7208449	T	C	0.00842389	ENSG00000173917	0.24937	HOXB2
rs34771639	7	17	46337573	rs8065115	46528529	0.945638	rs7208449	G	A	0.0196363	ENSG00000141293	0.24937	SKAP1
rs35387091	7	17	46337573	rs8065115	46528238	0.945638	rs7208449	G	T	0.020174	ENSG00000141293	0.24937	SKAP1
rs35680046	7	17	46337573	rs8065115	46531793	0.945638	rs7208449	A	G	0.0121461	ENSG00000141293	0.24937	SKAP1
rs35767434	7	17	46337573	rs8065115	46528375	0.945638	rs7208449	C	T	0.0196703	ENSG00000141293	0.24937	SKAP1
rs36057069	7	17	46337573	rs8065115	46542911	0.921836	rs7208449	G	A	0.0165798	ENSG00000182742	0.24937	HOXB4
rs55682156	7	17	46337573	rs8065115	46513175	0.95154	rs7208449	T	C	0.0201958	ENSG00000141293	0.24937	SKAP1
rs55859232	7	17	46589734	rs12601713	46612645	0.810744	rs7208449	G	A	0.0202647	ENSG00000173917	0.24937	HOXB2
rs56038617	7	17	46589734	rs12601713	46612578	0.810744	rs7208449	T	C	0.0239358	ENSG00000173917	0.24937	HOXB2
rs56655886	7	17	46337573	rs8065115	46526891	0.945638	rs7208449	G	A	0.0202936	ENSG00000141293	0.24937	SKAP1
rs62064564	7	17	46663535	rs7208449	46664979	0.973894	rs7208449	T	C	6.20835e-06	ENSG00000141293	0.24937	SKAP1
rs62066686	7	17	46579232	rs7221192	46600906	1	rs7208449	C	T	0.0180119	ENSG00000173917	0.24937	HOXB2
rs62066689	7	17	46589734	rs12601713	46609092	0.810744	rs7208449	C	T	0.020615	ENSG00000173917	0.24937	HOXB2
rs6504257	7	17	46337573	rs8065115	46526022	0.945638	rs7208449	G	A	0.0197829	ENSG00000141293	0.24937	SKAP1
rs7208449	7	17	46663535	rs7208449	46663535	1	rs7208449	A	G	1.64249e-06	ENSG00000141293	0.24937	SKAP1
rs7214269	7	17	46337573	rs8065115	46515483	0.94616	rs7208449	G	T	0.0208914	ENSG00000141293	0.24937	SKAP1
rs8074125	7	17	46589734	rs12601713	46610060	0.810744	rs7208449	T	G	0.0203908	ENSG00000173917	0.24937	HOXB2
rs8079617	7	17	46589734	rs12601713	46610028	0.810744	rs7208449	G	T	0.019534	ENSG00000173917	0.24937	HOXB2
rs4793951	7	17	46663535	rs7208449	46678814	0.719042	rs7208449	C	T	0.00438003	ENSG00000120093	0.24131	HOXB3
rs6504135	7	17	46337573	rs8065115	46332665	1	rs7208449	G	T	0.00606806	ENSG00000141293	0.24131	SKAP1
rs7222593	7	17	46337573	rs8065115	46330434	1	rs7208449	C	T	0.00341467	ENSG00000141293	0.24131	SKAP1
rs8081754	7	17	46337573	rs8065115	46328667	1	rs7208449	A	G	0.0101441	ENSG00000141293	0.24131	SKAP1
rs9912500	7	17	46663535	rs7208449	46681763	0.71099	rs7208449	A	G	0.00649879	ENSG00000120093	0.24131	HOXB3
rs12601713	7	17	46589734	rs12601713	46589734	1	rs7208449	T	C	0.00574343	ENSG00000173917	0.241058	HOXB2
rs12939324	7	17	46770113	rs4793971	46687752	0.657259	rs7208449	A	C	5.88726e-05	ENSG00000173917	0.241058	HOXB2
rs12952262	7	17	46770113	rs4793971	46683800	0.669867	rs7208449	T	C	0.000105585	ENSG00000173917	0.241058	HOXB2
rs28575348	7	17	46770113	rs4793971	46683378	0.642292	rs7208449	T	C	0.0102367	ENSG00000173917	0.241058	HOXB2
rs4793846	7	17	46337573	rs8065115	46532906	0.945638	rs7208449	T	C	0.0325634	ENSG00000141293	0.241058	SKAP1
rs62065846	7	17	46589734	rs12601713	46592858	0.847896	rs7208449	A	G	0.0313513	ENSG00000173917	0.241058	HOXB2
rs8066740	7	17	46770113	rs4793971	46693683	0.791596	rs7208449	T	C	0.000309665	ENSG00000173917	0.241058	HOXB2
rs8072770	7	17	46337573	rs8065115	46533886	0.939558	rs7208449	T	C	0.0210774	ENSG00000141293	0.241058	SKAP1
rs9896015	7	17	46770113	rs4793971	46683094	0.646545	rs7208449	C	A	0.00190068	ENSG00000173917	0.241058	HOXB2
rs9909884	7	17	46663535	rs7208449	46684210	0.71099	rs7208449	C	T	0.00302485	ENSG00000173917	0.241058	HOXB2
rs9989493	7	17	46589734	rs12601713	46594424	0.847896	rs7208449	T	C	0.0307997	ENSG00000173917	0.241058	HOXB2
rs34246566	7	17	46337573	rs8065115	46362970	0.993775	rs7208449	T	C	0.00463818	ENSG00000141293	0.232997	SKAP1
rs2525087	7	17	46057029	rs2597174	46054264	0.972647	rs7208449	C	A	0.0113872	ENSG00000167183	0.232746	PRR15L
rs2525088	7	17	46057029	rs2597174	46056995	0.994516	rs7208449	C	T	0.00260252	ENSG00000167183	0.232746	PRR15L
rs2597171	7	17	46057029	rs2597174	46052162	0.972647	rs7208449	T	C	0.0108909	ENSG00000167183	0.232746	PRR15L
rs2597172	7	17	46057029	rs2597174	46052793	0.972647	rs7208449	A	G	0.00671364	ENSG00000167183	0.232746	PRR15L
rs2597173	7	17	46057029	rs2597174	46055106	0.97806	rs7208449	C	T	0.00186173	ENSG00000167183	0.232746	PRR15L
rs2597174	7	17	46057029	rs2597174	46057029	1	rs7208449	G	A	0.00132113	ENSG00000167183	0.232746	PRR15L
rs2875746	7	17	46057029	rs2597174	46055347	0.97806	rs7208449	A	G	0.00213358	ENSG00000167183	0.232746	PRR15L
rs2905845	7	17	46057029	rs2597174	46046780	0.881793	rs7208449	G	T	0.00172769	ENSG00000167183	0.232746	PRR15L
rs729785	7	17	46057029	rs2597174	46060159	0.972647	rs7208449	A	G	0.00799315	ENSG00000167183	0.232746	PRR15L
rs729786	7	17	46057029	rs2597174	46060231	0.972647	rs7208449	T	G	0.012151	ENSG00000167183	0.232746	PRR15L
rs7503584	7	17	46057029	rs2597174	46055036	0.700472	rs7208449	A	G	0.0138325	ENSG00000167183	0.232746	PRR15L
rs8076314	7	17	46057029	rs2597174	46054433	0.972647	rs7208449	A	G	0.00978505	ENSG00000167183	0.232746	PRR15L
rs12936554	7	17	46770113	rs4793971	46745232	0.910446	rs7208449	C	T	0.000978162	ENSG00000173917	0.232746	HOXB2
rs12951790	7	17	46770113	rs4793971	46747019	0.910446	rs7208449	G	A	0.000938599	ENSG00000173917	0.232746	HOXB2
rs2303488	7	17	46770113	rs4793971	46710980	0.849721	rs7208449	T	C	0.000524389	ENSG00000173917	0.232746	HOXB2
rs34582033	7	17	46663535	rs7208449	46712139	0.618754	rs7208449	C	T	0.00101873	ENSG00000173917	0.232746	HOXB2
rs35085494	7	17	46770113	rs4793971	46724803	0.849721	rs7208449	T	C	0.000269587	ENSG00000173917	0.232746	HOXB2
rs4239158	7	17	46770113	rs4793971	46699851	0.806645	rs7208449	A	G	0.000316493	ENSG00000173917	0.232746	HOXB2
rs58702553	7	17	46663535	rs7208449	46707989	0.646143	rs7208449	G	A	0.00028931	ENSG00000173917	0.232746	HOXB2
rs62064568	7	17	46698228	rs62064568	46698228	1	rs7208449	T	C	0.0355886	ENSG00000173917	0.232746	HOXB2
rs62064570	7	17	46770113	rs4793971	46707071	0.744408	rs7208449	A	G	0.000801265	ENSG00000173917	0.232746	HOXB2
rs62064609	7	17	46698228	rs62064568	46731457	0.614248	rs7208449	A	G	0.000294451	ENSG00000173917	0.232746	HOXB2
rs62064612	7	17	46770113	rs4793971	46744621	0.867577	rs7208449	G	A	0.037905	ENSG00000173917	0.232746	HOXB2
rs71377382	7	17	46698228	rs62064568	46719115	0.614248	rs7208449	A	C	0.000649497	ENSG00000173917	0.232746	HOXB2
rs72831814	7	17	46663535	rs7208449	46737687	0.634654	rs7208449	G	A	0.00166725	ENSG00000173917	0.232746	HOXB2
rs4534896	7	17	46303558	rs4534896	46303558	1	rs7208449	A	G	0.0351237	ENSG00000141293	0.224685	SKAP1
rs12935890	7	17	46057029	rs2597174	46090769	0.703704	rs7208449	T	G	0.0215911	ENSG00000141295	0.224433	SCRN2
rs12941331	7	17	46770113	rs4793971	46769069	0.984822	rs7208449	T	C	0.00115808	ENSG00000173917	0.224433	HOXB2
rs1476578	7	17	46057029	rs2597174	46070253	0.967103	rs7208449	C	A	0.00235776	ENSG00000108439	0.224433	PNPO
rs2003478	7	17	46057029	rs2597174	46067663	0.97806	rs7208449	C	T	0.00196584	ENSG00000108439	0.224433	PNPO
rs2525091	7	17	46057029	rs2597174	46065046	0.972647	rs7208449	T	C	0.00670948	ENSG00000108439	0.224433	PNPO
rs2525093	7	17	46057029	rs2597174	46065092	0.972647	rs7208449	A	C	0.0109381	ENSG00000108439	0.224433	PNPO
rs2525094	7	17	46057029	rs2597174	46071584	0.961678	rs7208449	T	C	0.00977425	ENSG00000108439	0.224433	PNPO
rs2525096	7	17	46057029	rs2597174	46076965	0.909664	rs7208449	G	A	0.00384444	ENSG00000108439	0.224433	PNPO
rs2597161	7	17	46057029	rs2597174	46063520	0.972647	rs7208449	A	G	0.00744734	ENSG00000108439	0.224433	PNPO
rs2597165	7	17	46057029	rs2597174	46070706	0.967103	rs7208449	A	G	0.00284628	ENSG00000108439	0.224433	PNPO
rs2597180	7	17	46057029	rs2597174	46061412	0.972647	rs7208449	T	C	0.00681731	ENSG00000167183	0.224433	PRR15L
rs2597181	7	17	46057029	rs2597174	46062164	0.972647	rs7208449	T	C	0.0127537	ENSG00000167183	0.224433	PRR15L
rs2905848	7	17	46057029	rs2597174	46073927	0.967103	rs7208449	A	G	0.0038016	ENSG00000167183	0.224433	PRR15L
rs2905849	7	17	46057029	rs2597174	46074023	0.956098	rs7208449	T	C	0.00279559	ENSG00000108439	0.224433	PNPO
rs2905850	7	17	46057029	rs2597174	46074073	0.961678	rs7208449	A	G	0.0193	ENSG00000108439	0.224433	PNPO
rs2905852	7	17	46057029	rs2597174	46075391	0.967103	rs7208449	T	G	0.00365778	ENSG00000108439	0.224433	PNPO
rs2905853	7	17	46057029	rs2597174	46075551	0.967103	rs7208449	T	C	0.00367646	ENSG00000108439	0.224433	PNPO
rs34002327	7	17	46770113	rs4793971	46763580	0.977259	rs7208449	A	G	0.00163674	ENSG00000173917	0.224433	HOXB2
rs34190379	7	17	46057029	rs2597174	46063252	0.700472	rs7208449	A	G	0.0141735	ENSG00000108439	0.224433	PNPO
rs34597570	7	17	46770113	rs4793971	46771342	0.97719	rs7208449	T	C	0.00147809	ENSG00000173917	0.224433	HOXB2
rs4793971	7	17	46770113	rs4793971	46770113	1	rs7208449	T	C	0.000549218	ENSG00000173917	0.224433	HOXB2
rs4793972	7	17	46770113	rs4793971	46775005	0.977328	rs7208449	C	T	0.000734003	ENSG00000173917	0.224433	HOXB2
rs62064616	7	17	46770113	rs4793971	46760226	0.911004	rs7208449	A	G	0.0435255	ENSG00000173917	0.224433	HOXB2
rs62064873	7	17	46057029	rs2597174	46074878	0.967103	rs7208449	G	A	0.00359261	ENSG00000108439	0.224433	PNPO
rs6503949	7	17	46057029	rs2597174	46065743	0.97806	rs7208449	G	A	0.00190886	ENSG00000108439	0.224433	PNPO
rs66563654	7	17	46770113	rs4793971	46747784	0.867577	rs7208449	C	T	0.0362022	ENSG00000173917	0.224433	HOXB2
rs7215264	7	17	46770113	rs4793971	46761749	0.91847	rs7208449	T	C	0.0373862	ENSG00000173917	0.224433	HOXB2
rs737130	7	17	46057029	rs2597174	46071935	0.967103	rs7208449	A	G	0.00299832	ENSG00000108439	0.224433	PNPO
rs739853	7	17	46057029	rs2597174	46067557	0.97806	rs7208449	C	A	0.00195634	ENSG00000167183	0.224433	PRR15L
rs885634	7	17	46057029	rs2597174	46072229	0.956249	rs7208449	A	G	0.0170834	ENSG00000108439	0.224433	PNPO
rs12940701	7	17	46057029	rs2597174	46114620	0.608623	rs7208449	T	C	0.00480862	ENSG00000108439	0.216121	PNPO
rs2411796	7	17	46780151	rs4793973	46804740	0.722017	rs7208449	T	C	0.0440399	ENSG00000120093	0.216121	HOXB3
rs33983467	7	17	46091444	rs1076236	46102904	0.661109	rs7208449	A	G	0.00312082	ENSG00000108439	0.216121	PNPO
rs34785219	7	17	46057029	rs2597174	46096126	0.607746	rs7208449	A	G	0.00427915	ENSG00000108439	0.216121	PNPO
rs4793973	7	17	46780151	rs4793973	46780151	1	rs7208449	A	G	0.0357277	ENSG00000173917	0.207809	HOXB2
rs7220904	7	17	46337573	rs8065115	46342872	1	rs7208449	G	A	0.00749429	ENSG00000141293	0.199748	SKAP1
rs570063581	7	17	46337573	rs8065115	46406618	0.969743	rs7208449	G	A	0.00375145		NA	NA
rs12974270	8	19	41124253	rs57824425	41122559	1	rs57824425	T	C	0.041792	ENSG00000160410	0.224433	SHKBP1
rs57824425	8	19	41124253	rs57824425	41124253	1	rs57824425	T	C	0.0290775	ENSG00000160410	0.224433	SHKBP1

### Sheet: Table S33
Table S33. Genetic loci shared between pulse pressure and medulla oblongata volume - lead SNPs.
LEAD_SNP	locusnum	CHR	LEAD_BP	MinBP	MaxBP	FDR	is_locus_lead	A1	A2	Gene	OpenTargets_Gene_Score	Z_in_SBP	Z_in_Midbrain	ConcordEffect	HGNC_Gene_symbol
rs2327009	1	6	7718260	7684917	7728428	0.0494346	TRUE	T	C	ENSG00000153162	0.216121	3.91128	-4.04729	No	BMP6
rs7208449	2	17	46663535	46045484	46775005	9.67562e-05	TRUE	A	G	ENSG00000141293	0.24937	6.21757	5.29028	Yes	SKAP1
rs6142377	3	20	33995780	33887955	34026138	0.0499544	TRUE	A	G	ENSG00000214078	0.324181	6.60609	-3.95253	No	CPNE1

### Sheet: Table S34
Table S34. Genetic loci shared between pulse pressure and medulla oblongata volume - lead and candidate SNPs.
CAND_SNP	locusnum	CHR	INDEP_BP	INDEP_SNP	CAND_BP	R2	LEAD_SNP	A1	A2	FDR	Gene	OpenTargets_Gene_Score	HGNC_Gene_symbol
rs2327009	1	6	7718260	rs2327009	7718260	1	rs2327009	T	C	0.0494346	ENSG00000153162	0.216121	BMP6
rs2905846	2	17	46076965	rs2525096	46048592	0.830715	rs7208449	A	G	0.0150309	ENSG00000108465	0.365743	CDK5RAP3
rs35003027	2	17	46337573	rs8065115	46433607	0.969743	rs7208449	A	G	0.00512731	ENSG00000141293	0.332746	SKAP1
rs35759756	2	17	46337573	rs8065115	46432987	0.969743	rs7208449	A	G	0.00515192	ENSG00000141293	0.332746	SKAP1
rs34466582	2	17	46337573	rs8065115	46433414	0.969743	rs7208449	T	C	0.0120652	ENSG00000141293	0.332746	SKAP1
rs17696640	2	17	46337573	rs8065115	46444420	0.969743	rs7208449	G	A	0.00503765	ENSG00000141293	0.299496	SKAP1
rs35621842	2	17	46589734	rs12601713	46606222	0.810744	rs7208449	T	C	0.0340857	ENSG00000120094	0.291184	HOXB1
rs12150117	2	17	46337573	rs8065115	46443258	0.969743	rs7208449	A	G	0.00504552	ENSG00000141293	0.291184	SKAP1
rs12952824	2	17	46337573	rs8065115	46478195	0.969743	rs7208449	A	C	0.0130353	ENSG00000141293	0.291184	SKAP1
rs2255815	2	17	46076965	rs2525096	46049126	0.830715	rs7208449	A	G	0.0138131	ENSG00000167183	0.290932	PRR15L
rs1123630	2	17	46663535	rs7208449	46671816	0.825689	rs7208449	A	G	0.000262735	ENSG00000120093	0.282872	HOXB3
rs66459980	2	17	46663535	rs7208449	46672716	0.825689	rs7208449	T	C	0.000294603	ENSG00000120093	0.282872	HOXB3
rs1529334	2	17	46663535	rs7208449	46671792	0.712411	rs7208449	C	T	0.0111216	ENSG00000120093	0.282872	HOXB3
rs1042818	2	17	46589734	rs12601713	46620111	0.810744	rs7208449	C	T	0.0364044	ENSG00000173917	0.274559	HOXB2
rs1042822	2	17	46589734	rs12601713	46620095	0.789388	rs7208449	T	G	0.0362412	ENSG00000173917	0.274559	HOXB2
rs12945780	2	17	46337573	rs8065115	46496941	0.957653	rs7208449	A	G	0.0159719	ENSG00000141293	0.274559	SKAP1
rs1396870	2	17	46337573	rs8065115	46495412	0.957653	rs7208449	G	T	0.00889732	ENSG00000141293	0.274559	SKAP1
rs2229302	2	17	46589734	rs12601713	46620402	0.810744	rs7208449	A	G	0.0357367	ENSG00000173917	0.274559	HOXB2
rs35533148	2	17	46337573	rs8065115	46487600	0.963803	rs7208449	A	G	0.00538547	ENSG00000141293	0.274559	SKAP1
rs35713035	2	17	46337573	rs8065115	46501710	0.957653	rs7208449	T	C	0.00953667	ENSG00000141293	0.274559	SKAP1
rs7211712	2	17	46337573	rs8065115	46505696	0.957653	rs7208449	G	A	0.0212232	ENSG00000141293	0.274559	SKAP1
rs7218217	2	17	46337573	rs8065115	46502888	0.957653	rs7208449	T	C	0.00979789	ENSG00000141293	0.274559	SKAP1
rs7220387	2	17	46337573	rs8065115	46500100	0.957653	rs7208449	A	G	0.00894901	ENSG00000141293	0.274559	SKAP1
rs8073466	2	17	46337573	rs8065115	46506679	0.95154	rs7208449	T	C	0.0215375	ENSG00000141293	0.274559	SKAP1
rs872760	2	17	46663535	rs7208449	46668951	0.825689	rs7208449	G	A	0.000249944	ENSG00000141293	0.274307	SKAP1
rs12939680	2	17	46337573	rs8065115	46458651	0.969743	rs7208449	C	T	0.00502423	ENSG00000141293	0.266247	SKAP1
rs12941877	2	17	46337573	rs8065115	46426334	0.969743	rs7208449	A	C	0.00521356	ENSG00000141293	0.266247	SKAP1
rs12948086	2	17	46337573	rs8065115	46481407	0.969743	rs7208449	T	C	0.0061261	ENSG00000141293	0.266247	SKAP1
rs17623482	2	17	46337573	rs8065115	46432173	0.969743	rs7208449	C	T	0.00515422	ENSG00000141293	0.266247	SKAP1
rs17696503	2	17	46337573	rs8065115	46431838	0.969743	rs7208449	G	A	0.00516035	ENSG00000141293	0.266247	SKAP1
rs56146024	2	17	46337573	rs8065115	46472449	0.969743	rs7208449	G	A	0.00492255	ENSG00000141293	0.266247	SKAP1
rs7224686	2	17	46337573	rs8065115	46428568	0.969743	rs7208449	T	C	0.0049709	ENSG00000141293	0.266247	SKAP1
rs12945803	2	17	46337573	rs8065115	46552229	0.911075	rs7208449	C	T	0.0470092	ENSG00000182742	0.265995	HOXB4
rs35624684	2	17	46663535	rs7208449	46658475	0.719523	rs7208449	T	C	0.0161264	ENSG00000120093	0.257935	HOXB3
rs12940162	2	17	46337573	rs8065115	46417315	0.969743	rs7208449	T	C	0.00486871	ENSG00000141293	0.257935	SKAP1
rs34527992	2	17	46663535	rs7208449	46659561	0.721242	rs7208449	A	C	0.000637513	ENSG00000120093	0.257935	HOXB3
rs7206951	2	17	46337573	rs8065115	46396831	0.969743	rs7208449	G	A	0.0047233	ENSG00000141293	0.257935	SKAP1
rs7218848	2	17	46337573	rs8065115	46418589	0.963598	rs7208449	G	A	0.0121397	ENSG00000141293	0.257935	SKAP1
rs34378400	2	17	46589734	rs12601713	46589265	0.853371	rs7208449	G	A	0.0442159	ENSG00000182742	0.257683	HOXB4
rs34490194	2	17	46663535	rs7208449	46648744	0.696807	rs7208449	T	C	0.00271009	ENSG00000141293	0.257683	SKAP1
rs34822124	2	17	46663535	rs7208449	46648679	0.696807	rs7208449	T	G	0.0220189	ENSG00000141293	0.257683	SKAP1
rs9646424	2	17	46763580	rs34002327	46705605	0.834152	rs7208449	A	C	0.0386734	ENSG00000141293	0.257683	SKAP1
rs1062037	2	17	46589734	rs12601713	46638154	0.642627	rs7208449	C	T	0.03567	ENSG00000120093	0.249622	HOXB3
rs12938032	2	17	46337573	rs8065115	46347928	0.993775	rs7208449	T	C	0.00753377	ENSG00000141293	0.249622	SKAP1
rs12940931	2	17	46337573	rs8065115	46336764	1	rs7208449	C	T	0.00758388	ENSG00000141293	0.249622	SKAP1
rs12941754	2	17	46337573	rs8065115	46337036	0.993782	rs7208449	C	T	0.00423314	ENSG00000141293	0.249622	SKAP1
rs12943082	2	17	46337573	rs8065115	46345985	0.993775	rs7208449	C	T	0.00746906	ENSG00000141293	0.249622	SKAP1
rs12948128	2	17	46337573	rs8065115	46354673	0.993775	rs7208449	G	A	0.00489898	ENSG00000141293	0.249622	SKAP1
rs12950325	2	17	46337573	rs8065115	46346056	0.987551	rs7208449	A	G	0.010171	ENSG00000141293	0.249622	SKAP1
rs17621199	2	17	46337573	rs8065115	46342275	1	rs7208449	A	G	0.0075234	ENSG00000141293	0.249622	SKAP1
rs17621297	2	17	46337573	rs8065115	46346487	0.993775	rs7208449	G	A	0.00753673	ENSG00000141293	0.249622	SKAP1
rs17621707	2	17	46337573	rs8065115	46359278	0.993775	rs7208449	C	T	0.00931544	ENSG00000141293	0.249622	SKAP1
rs17694192	2	17	46337573	rs8065115	46341041	1	rs7208449	G	T	0.0123354	ENSG00000141293	0.249622	SKAP1
rs35825473	2	17	46589734	rs12601713	46645394	0.637262	rs7208449	A	G	0.0149546	ENSG00000120093	0.249622	HOXB3
rs62067799	2	17	46337573	rs8065115	46347995	0.993775	rs7208449	A	G	0.0126858	ENSG00000141293	0.249622	SKAP1
rs6504145	2	17	46337573	rs8065115	46340591	1	rs7208449	T	C	0.00754707	ENSG00000141293	0.249622	SKAP1
rs67412921	2	17	46589734	rs12601713	46636625	0.647124	rs7208449	A	C	0.0409512	ENSG00000120093	0.249622	HOXB3
rs7211607	2	17	46337573	rs8065115	46336299	1	rs7208449	T	C	0.00434443	ENSG00000141293	0.249622	SKAP1
rs7215143	2	17	46337573	rs8065115	46380044	0.993775	rs7208449	C	T	0.00516799	ENSG00000141293	0.249622	SKAP1
rs8065115	2	17	46337573	rs8065115	46337573	1	rs7208449	T	C	0.00414936	ENSG00000141293	0.249622	SKAP1
rs8069900	2	17	46337573	rs8065115	46366725	0.993775	rs7208449	G	A	0.00500917	ENSG00000141293	0.249622	SKAP1
rs8076655	2	17	46337573	rs8065115	46363787	0.993775	rs7208449	C	T	0.00464256	ENSG00000141293	0.249622	SKAP1
rs12603976	2	17	46589734	rs12601713	46617163	0.810744	rs7208449	A	C	0.0235022	ENSG00000173917	0.24937	HOXB2
rs12938390	2	17	46589734	rs12601713	46614722	0.810744	rs7208449	C	T	0.0269775	ENSG00000173917	0.24937	HOXB2
rs12946931	2	17	46589734	rs12601713	46614080	0.810744	rs7208449	C	T	0.026842	ENSG00000173917	0.24937	HOXB2
rs12947405	2	17	46589734	rs12601713	46614755	0.805248	rs7208449	T	C	0.039424	ENSG00000173917	0.24937	HOXB2
rs1533057	2	17	46337573	rs8065115	46519105	0.945638	rs7208449	A	C	0.0305633	ENSG00000141293	0.24937	SKAP1
rs2326012	2	17	46589734	rs12601713	46618581	0.810744	rs7208449	T	C	0.0107487	ENSG00000173917	0.24937	HOXB2
rs34771639	2	17	46337573	rs8065115	46528529	0.945638	rs7208449	G	A	0.0257903	ENSG00000141293	0.24937	SKAP1
rs35387091	2	17	46337573	rs8065115	46528238	0.945638	rs7208449	G	T	0.026519	ENSG00000141293	0.24937	SKAP1
rs35680046	2	17	46337573	rs8065115	46531793	0.945638	rs7208449	A	G	0.0156971	ENSG00000141293	0.24937	SKAP1
rs35767434	2	17	46337573	rs8065115	46528375	0.945638	rs7208449	C	T	0.0258363	ENSG00000141293	0.24937	SKAP1
rs36057069	2	17	46337573	rs8065115	46542911	0.921836	rs7208449	G	A	0.0216552	ENSG00000120093	0.24937	HOXB3
rs55682156	2	17	46337573	rs8065115	46513175	0.95154	rs7208449	T	C	0.0265486	ENSG00000141293	0.24937	SKAP1
rs55859232	2	17	46589734	rs12601713	46612645	0.810744	rs7208449	G	A	0.026642	ENSG00000173917	0.24937	HOXB2
rs56038617	2	17	46589734	rs12601713	46612578	0.810744	rs7208449	T	C	0.0316388	ENSG00000173917	0.24937	HOXB2
rs56655886	2	17	46337573	rs8065115	46526891	0.945638	rs7208449	G	A	0.0266812	ENSG00000141293	0.24937	SKAP1
rs62064564	2	17	46663535	rs7208449	46664979	0.973894	rs7208449	T	C	0.000211878	ENSG00000141293	0.24937	SKAP1
rs62066689	2	17	46589734	rs12601713	46609092	0.810744	rs7208449	C	T	0.0271168	ENSG00000173917	0.24937	HOXB2
rs6504257	2	17	46337573	rs8065115	46526022	0.945638	rs7208449	G	A	0.025989	ENSG00000141293	0.24937	SKAP1
rs7208449	2	17	46663535	rs7208449	46663535	1	rs7208449	A	G	9.67562e-05	ENSG00000141293	0.24937	SKAP1
rs7214269	2	17	46337573	rs8065115	46515483	0.94616	rs7208449	G	T	0.0274914	ENSG00000141293	0.24937	SKAP1
rs8074125	2	17	46589734	rs12601713	46610060	0.810744	rs7208449	T	G	0.0268129	ENSG00000173917	0.24937	HOXB2
rs8079617	2	17	46589734	rs12601713	46610028	0.810744	rs7208449	G	T	0.0256516	ENSG00000173917	0.24937	HOXB2
rs4793951	2	17	46763580	rs34002327	46678814	0.60711	rs7208449	C	T	0.00546072	ENSG00000120093	0.24131	HOXB3
rs6504135	2	17	46337573	rs8065115	46332665	1	rs7208449	G	T	0.00765322	ENSG00000141293	0.24131	SKAP1
rs7222593	2	17	46337573	rs8065115	46330434	1	rs7208449	C	T	0.00422141	ENSG00000141293	0.24131	SKAP1
rs8081754	2	17	46337573	rs8065115	46328667	1	rs7208449	A	G	0.0130284	ENSG00000141293	0.24131	SKAP1
rs9912500	2	17	46763580	rs34002327	46681763	0.660292	rs7208449	A	G	0.00821505	ENSG00000120093	0.24131	HOXB3
rs12601713	2	17	46589734	rs12601713	46589734	1	rs7208449	T	C	0.00722977	ENSG00000173917	0.241058	HOXB2
rs12939324	2	17	46663535	rs7208449	46687752	0.778231	rs7208449	A	C	0.00350723	ENSG00000173917	0.241058	HOXB2
rs12952262	2	17	46763580	rs34002327	46683800	0.688412	rs7208449	T	C	0.000394127	ENSG00000173917	0.241058	HOXB2
rs28575348	2	17	46663535	rs7208449	46683378	0.71099	rs7208449	T	C	0.0131517	ENSG00000173917	0.241058	HOXB2
rs4793846	2	17	46337573	rs8065115	46532906	0.945638	rs7208449	T	C	0.0434805	ENSG00000141293	0.241058	SKAP1
rs62065846	2	17	46589734	rs12601713	46592858	0.847896	rs7208449	A	G	0.0418044	ENSG00000173917	0.241058	HOXB2
rs8066740	2	17	46663535	rs7208449	46693683	0.688219	rs7208449	T	C	0.034098	ENSG00000173917	0.241058	HOXB2
rs8072770	2	17	46337573	rs8065115	46533886	0.939558	rs7208449	T	C	0.0277434	ENSG00000141293	0.241058	SKAP1
rs9896015	2	17	46663535	rs7208449	46683094	0.688881	rs7208449	C	A	0.00230711	ENSG00000173917	0.241058	HOXB2
rs9909884	2	17	46763580	rs34002327	46684210	0.660292	rs7208449	C	T	0.003725	ENSG00000173917	0.241058	HOXB2
rs9989493	2	17	46589734	rs12601713	46594424	0.847896	rs7208449	T	C	0.041042	ENSG00000173917	0.241058	HOXB2
rs34246566	2	17	46337573	rs8065115	46362970	0.993775	rs7208449	T	C	0.00579484	ENSG00000141293	0.232997	SKAP1
rs2525087	2	17	46076965	rs2525096	46054264	0.925599	rs7208449	C	A	0.0146844	ENSG00000167183	0.232746	PRR15L
rs2525088	2	17	46076965	rs2525096	46056995	0.914671	rs7208449	C	T	0.0122132	ENSG00000167183	0.232746	PRR15L
rs2597171	2	17	46076965	rs2525096	46052162	0.925599	rs7208449	T	C	0.0140231	ENSG00000167183	0.232746	PRR15L
rs2597172	2	17	46076965	rs2525096	46052793	0.925599	rs7208449	A	G	0.0120696	ENSG00000167183	0.232746	PRR15L
rs2597173	2	17	46076965	rs2525096	46055106	0.930705	rs7208449	C	T	0.0135468	ENSG00000167183	0.232746	PRR15L
rs2597174	2	17	46076965	rs2525096	46057029	0.909664	rs7208449	G	A	0.01719	ENSG00000167183	0.232746	PRR15L
rs2875746	2	17	46076965	rs2525096	46055347	0.930705	rs7208449	A	G	0.0101876	ENSG00000167183	0.232746	PRR15L
rs2905845	2	17	46076965	rs2525096	46046780	0.835761	rs7208449	G	T	0.0122976	ENSG00000167183	0.232746	PRR15L
rs729785	2	17	46076965	rs2525096	46060159	0.925599	rs7208449	A	G	0.0125759	ENSG00000167183	0.232746	PRR15L
rs729786	2	17	46076965	rs2525096	46060231	0.925599	rs7208449	T	G	0.0157037	ENSG00000167183	0.232746	PRR15L
rs7503584	2	17	46076965	rs2525096	46055036	0.675778	rs7208449	A	G	0.0179573	ENSG00000167183	0.232746	PRR15L
rs8076314	2	17	46076965	rs2525096	46054433	0.925599	rs7208449	A	G	0.0146313	ENSG00000167183	0.232746	PRR15L
rs12936554	2	17	46763580	rs34002327	46745232	0.932304	rs7208449	C	T	0.00758602	ENSG00000173917	0.232746	HOXB2
rs12951790	2	17	46763580	rs34002327	46747019	0.932304	rs7208449	G	A	0.0060952	ENSG00000173917	0.232746	HOXB2
rs4239158	2	17	46763580	rs34002327	46699851	0.826927	rs7208449	A	G	0.0428357	ENSG00000173917	0.232746	HOXB2
rs58702553	2	17	46663535	rs7208449	46707989	0.646143	rs7208449	G	A	0.0350507	ENSG00000173917	0.232746	HOXB2
rs62064570	2	17	46663535	rs7208449	46707071	0.723727	rs7208449	A	G	0.00742981	ENSG00000173917	0.232746	HOXB2
rs72831814	2	17	46663535	rs7208449	46737687	0.634654	rs7208449	G	A	0.0343275	ENSG00000173917	0.232746	HOXB2
rs4534896	2	17	46303558	rs4534896	46303558	1	rs7208449	A	G	0.047021	ENSG00000141293	0.224685	SKAP1
rs12935890	2	17	46076965	rs2525096	46090769	0.725257	rs7208449	T	G	0.0284422	ENSG00000141295	0.224433	SCRN2
rs12941331	2	17	46763580	rs34002327	46769069	0.992402	rs7208449	T	C	0.00211455	ENSG00000173917	0.224433	HOXB2
rs1476578	2	17	46076965	rs2525096	46070253	0.94102	rs7208449	C	A	0.0164121	ENSG00000108439	0.224433	PNPO
rs2003478	2	17	46076965	rs2525096	46067663	0.930705	rs7208449	C	T	0.018903	ENSG00000108439	0.224433	PNPO
rs2525091	2	17	46076965	rs2525096	46065046	0.925599	rs7208449	T	C	0.0138286	ENSG00000108439	0.224433	PNPO
rs2525093	2	17	46076965	rs2525096	46065092	0.925599	rs7208449	A	C	0.014086	ENSG00000167183	0.224433	PRR15L
rs2525094	2	17	46076965	rs2525096	46071584	0.935846	rs7208449	T	C	0.017483	ENSG00000108439	0.224433	PNPO
rs2525096	2	17	46076965	rs2525096	46076965	1	rs7208449	G	A	0.00477234	ENSG00000108439	0.224433	PNPO
rs2597161	2	17	46076965	rs2525096	46063520	0.925599	rs7208449	A	G	0.0128358	ENSG00000167183	0.224433	PRR15L
rs2597165	2	17	46076965	rs2525096	46070706	0.94102	rs7208449	A	G	0.0166018	ENSG00000108439	0.224433	PNPO
rs2597180	2	17	46076965	rs2525096	46061412	0.925599	rs7208449	T	C	0.0135023	ENSG00000167183	0.224433	PRR15L
rs2597181	2	17	46076965	rs2525096	46062164	0.925599	rs7208449	T	C	0.0165115	ENSG00000108439	0.224433	PNPO
rs2905848	2	17	46076965	rs2525096	46073927	0.94102	rs7208449	A	G	0.00659333	ENSG00000108439	0.224433	PNPO
rs2905849	2	17	46076965	rs2525096	46074023	0.951611	rs7208449	T	C	0.00686716	ENSG00000108439	0.224433	PNPO
rs2905850	2	17	46076965	rs2525096	46074073	0.935846	rs7208449	A	G	0.0253346	ENSG00000108439	0.224433	PNPO
rs2905852	2	17	46076965	rs2525096	46075391	0.94102	rs7208449	T	G	0.012932	ENSG00000167183	0.224433	PRR15L
rs2905853	2	17	46076965	rs2525096	46075551	0.94102	rs7208449	T	C	0.012633	ENSG00000108439	0.224433	PNPO
rs34002327	2	17	46763580	rs34002327	46763580	1	rs7208449	A	G	0.00197853	ENSG00000173917	0.224433	HOXB2
rs34190379	2	17	46076965	rs2525096	46063252	0.675778	rs7208449	A	G	0.0184143	ENSG00000108439	0.224433	PNPO
rs34597570	2	17	46763580	rs34002327	46771342	0.96961	rs7208449	T	C	0.00234929	ENSG00000173917	0.224433	HOXB2
rs4793971	2	17	46763580	rs34002327	46770113	0.977259	rs7208449	T	C	0.00218305	ENSG00000173917	0.224433	HOXB2
rs4793972	2	17	46763580	rs34002327	46775005	0.984891	rs7208449	C	T	0.00768871	ENSG00000173917	0.224433	HOXB2
rs62064873	2	17	46076965	rs2525096	46074878	0.94102	rs7208449	G	A	0.00912919	ENSG00000108439	0.224433	PNPO
rs6503949	2	17	46076965	rs2525096	46065743	0.930705	rs7208449	G	A	0.0121261	ENSG00000108439	0.224433	PNPO
rs737130	2	17	46076965	rs2525096	46071935	0.94102	rs7208449	A	G	0.0180062	ENSG00000108439	0.224433	PNPO
rs739853	2	17	46076965	rs2525096	46067557	0.930705	rs7208449	C	A	0.0133415	ENSG00000167183	0.224433	PRR15L
rs885634	2	17	46076965	rs2525096	46072229	0.930373	rs7208449	A	G	0.0223339	ENSG00000108439	0.224433	PNPO
rs12940701	2	17	46076965	rs2525096	46114620	0.618283	rs7208449	T	C	0.0432648	ENSG00000108439	0.216121	PNPO
rs33983467	2	17	46076965	rs2525096	46102904	0.618283	rs7208449	A	G	0.0481305	ENSG00000108439	0.216121	PNPO
rs34785219	2	17	46076965	rs2525096	46096126	0.617618	rs7208449	A	G	0.0470113	ENSG00000108439	0.216121	PNPO
rs7220904	2	17	46337573	rs8065115	46342872	1	rs7208449	G	A	0.00952303	ENSG00000141293	0.199748	SKAP1
rs570063581	2	17	46337573	rs8065115	46406618	0.969743	rs7208449	G	A	0.00465296		NA	NA
rs6142377	3	20	33995780	rs6142377	33995780	1	rs6142377	A	G	0.0499544	ENSG00000214078	0.324181	CPNE1

### Sheet: Table S35
Table S35. Unique loci shared between the blood pressure metrics and brainstem volumes.
LEAD_SNP	locusnum	CHR	LEAD_BP	MinBP	MaxBP	FDR	is_locus_lead	A1	A2	Gene	OpenTargets_Gene_Score	Z_in_SBP	Z_in_Wholebrain	ConcordEffect	HGNC_Gene_symbol
rs12728311	1	1	113144439	113060432	113247563	0.0179132	TRUE	A	G	ENSG00000007341	0.274559	4.04645	4.33062	Yes	ST7L
rs7543544	1	1	27716849	27704560	27851083	0.0497979	TRUE	G	A	ENSG00000174950	0.232746	-3.86718	-3.81057	Yes	CD164L2
rs783622	2	1	42366988	42361102	42371414	0.0140973	TRUE	A	G	ENSG00000127124	0.249622	4.91235	-4.18762	No	HIVEP3
rs12143408	1	1	28690332	28634681	28910800	0.0275781	TRUE	G	A	ENSG00000204138	0.24937	-3.71142	-3.92219	Yes	PHACTR4
rs10788930	2	1	51118253	50826176	51507464	0.00789245	TRUE	T	C	ENSG00000185104	0.0584383	-4.11273	4.39537	No	FAF1
rs6693567	3	1	150510660	150250636	150515021	0.0066046	TRUE	C	T	ENSG00000143382	0.24937	-4.16497	5.01219	No	ADAMTSL4
rs2228555	2	2	227872995	227759720	227957483	0.00536711	TRUE	T	C	ENSG00000081052	0.274307	4.41748	4.40162	Yes	COL4A4
rs1852684	3	2	145826385	145795408	145852985	0.0198043	TRUE	T	G		NA	-4.99736	-4.09475	Yes	NA
rs13107325	1	4	103188709	102702364	103387161	3.90251e-06	TRUE	T	C	ENSG00000138821	0.274307	-6.64637	-5.8421	Yes	SLC39A8
rs300951	2	4	144201383	144028173	144310659	0.0496865	TRUE	T	C	ENSG00000170185	0.207809	4.78126	3.90618	Yes	USP38
rs2455418	3	5	123089280	122991489	123133132	0.0124049	TRUE	A	G	ENSG00000151292	0.0415617	4.29883	4.22071	Yes	CSNK1G3
rs12189119	1	5	122865614	122730629	122968208	0.0416612	TRUE	C	T	ENSG00000168944	0.14131	3.82102	-3.96952	No	CEP120
rs6569466	3	6	126961319	126845380	127185801	0.0209463	TRUE	T	C	ENSG00000203760	0.0664987	5.15651	3.98866	Yes	CENPW
rs2105899	3	6	32590473	32408917	32632832	0.0259328	TRUE	T	C	ENSG00000196126	0.398992	-5.20423	4.05055	No	HLA-DRB1
rs2327009	1	6	7718260	7684917	7728428	0.0494346	TRUE	T	C	ENSG00000153162	0.216121	3.91128	-4.04729	No	BMP6
rs8179	4	7	92236164	92223518	92287849	0.000709216	TRUE	T	C	ENSG00000157259	0.174559	-5.26816	4.88547	No	GATAD1
rs2949838	5	7	45993924	45955029	46010100	0.0494838	TRUE	C	T	ENSG00000146674	0.124685	-13.1411	3.63979	No	IGFBP3
rs936546	5	8	11333353	11309294	11355602	0.0499558	TRUE	T	C	ENSG00000154319	0.307557	-4.9112	3.69177	No	FAM167A
rs7813434	4	8	116511856	116464988	116645056	0.00287663	TRUE	C	A	ENSG00000104447	0.174811	-4.67123	-4.48807	Yes	TRPS1
rs12350844	8	9	96116291	96078065	96150272	0.0191001	TRUE	C	A	ENSG00000131669	0.182872	4.29134	3.9845	Yes	NINJ1
rs10821154	3	9	96302506	96181075	96381916	0.0073475	TRUE	G	A	ENSG00000048828	0.20806	4.29703	5.55554	Yes	FAM120A
rs10819079	4	9	128583899	128475056	128746612	0.0202366	TRUE	A	G	ENSG00000167081	0.316121	4.00503	4.03869	Yes	PBX3
rs5783579	9	10	18225092	18221637	18258293	0.0254704	TRUE	A	C	ENSG00000148482	0.199496	-3.89083	3.8891	No	SLC39A12
rs7099480	10	10	105144257	105095698	105189311	0.0384739	TRUE	A	G	ENSG00000173915	0.232746	3.59212	-3.99005	No	ATP5MK
rs12281017	6	11	68977501	68906570	69003979	0.0046499	TRUE	A	G	ENSG00000197345	0.0997481	-4.45688	4.71979	No	MRPL21
rs10895255	12	11	101977536	101977233	102027895	0.0158399	TRUE	C	T	ENSG00000023445	0.0831234	-4.04812	4.04421	No	BIRC3
rs4768882	7	12	50893452	50462138	51221127	6.03348e-05	TRUE	C	T	ENSG00000066084	0.216121	6.17205	-5.39241	No	DIP2B
rs76169231	8	12	102942969	102913946	102942969	0.0210425	TRUE	C	T	ENSG00000120860	0.149622	-3.99055	5.3955	No	WASHC3
rs12371573	15	12	107319150	107294210	107368756	0.0248311	TRUE	T	C	ENSG00000151135	0.224433	3.74807	5.30188	Yes	TMEM263
rs4899550	5	14	75647666	75443103	75671659	0.0264976	TRUE	T	C	ENSG00000119684	0.224433	-3.9999	4.40457	No	MLH3
rs17102847	4	14	75324780	75182937	75377692	0.0156087	TRUE	G	A	ENSG00000119689	0.24937	-4.13252	4.65098	No	DLST
rs28799363	6	14	53786676	53696031	53797525	0.00841448	TRUE	C	T	ENSG00000100523	0.10806	-4.25894	-5.63707	Yes	DDHD1
rs6494327	16	15	62918435	62912572	62920592	0.0449266	TRUE	C	T	ENSG00000171914	0.0833753	3.54723	-3.67941	No	TLN2
rs62052820	6	16	69575238	69560330	69575238	0.00395234	TRUE	A	G	ENSG00000157322	0.166247	4.55973	4.57	Yes	CLEC18A
rs8048529	6	16	75275630	75234273	75302997	0.0122559	TRUE	T	C	ENSG00000050820	0.249622	-4.35743	-4.24293	Yes	BCAR1
rs9896015	4	17	46683094	46648679	46823572	0.0193662	TRUE	C	A	ENSG00000173917	0.241058	4.19773	-5.65176	No	HOXB2
rs12983940	19	19	19516431	19374061	19657500	0.0442946	TRUE	A	G	ENSG00000167491	0.341058	-3.54094	3.69382	No	GATAD2A
rs57824425	8	19	41124253	41102006	41135156	0.0290775	TRUE	T	C	ENSG00000160410	0.224433	4.06848	4.01914	Yes	SHKBP1
rs2425066	9	20	33927006	33887955	34026138	0.0321168	TRUE	C	A	ENSG00000214078	0.307557	3.83415	4.28507	Yes	CPNE1
rs4813035	7	20	10587866	10458546	10623035	0.0226477	TRUE	A	G	ENSG00000101384	0.174559	3.9438	-3.98661	No	JAG1
rs6088962	5	20	30268184	30224355	30436088	0.0304172	TRUE	T	C	ENSG00000101294	0.224433	-3.93539	-4.03153	Yes	HM13
rs7283800	10	21	30107787	30009775	30285594	0.0474525	TRUE	G	A	ENSG00000156239	0.191184	-3.67005	-3.97011	Yes	N6AMT1

### Sheet: Table S36
Table S36. Unique genes after mapping of lead SNPs linked to volumes of the whole brainstem, midbrain, pons, and medulla oblongata
HGNC_Gene_symbol
ST7L
COL4A4
CENPW
GATAD1
FAM167A
MRPL21
DIP2B
WASHC3
CPNE1
N6AMT1
CD164L2
HIVEP3
MLH3
CLEC18A
HOXB2
SLC39A8
USP38
WNT2B
TRPS1
ATF1
JAG1
SLC9B1
CSNK1G3
DLST
HM13
CEP120
PHACTR4
FAF1
ADAMTSL4
IGFBP3
NINJ1
SLC39A12
ATP5MK
SMIM38
BIRC3
TMEM263
TLN2
SKAP1
GATAD2A
MKKS
FAM120A
PBX3
DDHD1
EPS15
HLA-DRB1
BCAR1
SHKBP1
BMP6

### Sheet: Table S37
Table S37. Unique genes after mapping of lead and candidate SNPs linked to volumes of the whole brainstem, midbrain, pons, and medulla oblongata
HGNC_Gene_symbol
MOV10
ST7L
WNT2B
COL4A4
RHBDD1
CENPW
CDK6
GATAD1
FAM167A
SMIM38
TPCN2
MRPL21
DIP2B
ATF1
CERS5
LIMA1
COX14
WASHC3
CPNE1
N6AMT1
CD164L2
HIVEP3
TMED10
PGF
MLH3
RPS6KL1
CLEC18A
SKAP1
HOXB2
HOXB3
SLC39A8
BANK1
USP38
TRPS1
FAM186A
JAG1
SLC9B1
CSNK1G3
DLST
LTBP2
HM13
MYLK2
CEP120
PHACTR4
DMRTA2
FAF1
ECM1
ADAMTSL4
MRPS21
TARS2
IGFBP3
NINJ1
WNK2
SLC39A12
ATP5MK
CFAP300
YAP1
BIRC3
TMEM263
TLN2
GATAD2A
SLX4IP
MKKS
FAM120A
FAM120AOS
PBX3
DDHD1
WWP2
NQO1
TERF2
CYB5B
EPS15
HLA-DRB1
HLA-DQA2
BCAR1
CDK5RAP3
HOXB1
PRR15L
SCRN2
HOXB4
PNPO
SHKBP1
BMP6

### Sheet: Table S38
Table S38. Significant gene sets for whole brainstem volume and pulse pressure
Category	GeneSet	N_genes	N_overlap	p	adjP	genes
GO_bp	GO_REGULATION_OF_CELL_DIFFERENTIATION	1829	10	3.4053503666665486e-06	0.025029325194999133	DMRTA2:SLC39A12:YAP1:ATF1:HOXB3:JAG1:JAG1:CPNE1:IGFBP3:CDK6:TRPS1
GO_bp	GO_REGULATION_OF_CELL_MATRIX_ADHESION	116	4	3.879693643010455e-06	0.028515748276126844	SKAP1:JAG1:JAG1:CDK6:NINJ1
KEGG	KEGG_SMALL_CELL_LUNG_CANCER	84	3	6.346275468576453e-05	0.011804072371552203	BIRC3:COL4A4:CDK6

### Sheet: Table S39
Table S39. Significant gene sets for medulla oblongata volume and pulse pressure
Category	GeneSet	N_genes	N_overlap	p	adjP	genes
GO_bp	GO_RHOMBOMERE_DEVELOPMENT	7	3	8.15059933779094e-10	5.990690513276341e-06	HOXB1:HOXB2:HOXB3
GO_bp	GO_SKELETAL_SYSTEM_MORPHOGENESIS	238	5	6.324065092559487e-09	4.648187843031223e-05	HOXB1:HOXB2:HOXB3:HOXB4:BMP6
GO_bp	GO_POSITIVE_REGULATION_OF_TRANSCRIPTION_BY_RNA_POLYMERASE_II	1172	7	1.3891119167081355e-08	0.00010209972587804796	CDK5RAP3:SKAP1:HOXB1:HOXB2:HOXB3:HOXB4:BMP6
GO_bp	GO_EMBRYONIC_SKELETAL_SYSTEM_MORPHOGENESIS	94	4	1.606004473160142e-08	0.00011804132877727043	HOXB1:HOXB2:HOXB3:HOXB4
GO_bp	GO_EMBRYONIC_SKELETAL_SYSTEM_DEVELOPMENT	126	4	5.244200137242973e-08	0.00038544871008735853	HOXB1:HOXB2:HOXB3:HOXB4
GO_bp	GO_CRANIAL_NERVE_MORPHOGENESIS	28	3	7.601453842446593e-08	0.0005587068574198246	HOXB1:HOXB2:HOXB3
GO_bp	GO_POSITIVE_REGULATION_OF_RNA_BIOSYNTHETIC_PROCESS	1585	7	1.1063170380531012e-07	0.0008131430229690294	CDK5RAP3:SKAP1:HOXB1:HOXB2:HOXB3:HOXB4:BMP6
GO_bp	GO_SKELETAL_SYSTEM_DEVELOPMENT	516	5	2.977464059140843e-07	0.0021884360834685196	HOXB1:HOXB2:HOXB3:HOXB4:BMP6
GO_bp	GO_ANTERIOR_POSTERIOR_PATTERN_SPECIFICATION	211	4	4.1480219963096947e-07	0.0030487961672876255	HOXB1:HOXB2:HOXB3:HOXB4
GO_bp	GO_CRANIAL_NERVE_DEVELOPMENT	49	3	4.259587919423005e-07	0.0031307971207759086	HOXB1:HOXB2:HOXB3
GO_bp	GO_POSITIVE_REGULATION_OF_GENE_EXPRESSION	1945	7	4.475155728905334e-07	0.0032892394607454203	CDK5RAP3:SKAP1:HOXB1:HOXB2:HOXB3:HOXB4:BMP6
GO_bp	GO_POSITIVE_REGULATION_OF_BIOSYNTHETIC_PROCESS	1955	7	4.6341002911051503e-07	0.0034060637139622855	CDK5RAP3:SKAP1:HOXB1:HOXB2:HOXB3:HOXB4:BMP6
GO_bp	GO_EMBRYONIC_ORGAN_MORPHOGENESIS	283	4	1.3365628239458857e-06	0.00982373675600226	HOXB1:HOXB2:HOXB3:HOXB4
GO_bp	GO_NERVE_DEVELOPMENT	77	3	1.6830819506017883e-06	0.012370652336923143	HOXB1:HOXB2:HOXB3
GO_bp	GO_REGIONALIZATION	341	4	2.801395907411207e-06	0.020590259919472373	HOXB1:HOXB2:HOXB3:HOXB4
GO_bp	GO_FACIAL_NERVE_STRUCTURAL_ORGANIZATION	9	2	3.248503262606131e-06	0.02387649898015506	HOXB1:HOXB2
GO_bp	GO_CRANIAL_NERVE_STRUCTURAL_ORGANIZATION	11	2	4.961284378774492e-06	0.03646544018399252	HOXB1:HOXB2
GO_bp	GO_FACIAL_NERVE_MORPHOGENESIS	11	2	4.961284378774492e-06	0.03646544018399252	HOXB1:HOXB2
GO_bp	GO_EMBRYONIC_ORGAN_DEVELOPMENT	421	4	6.44663957308883e-06	0.047382800862202895	HOXB1:HOXB2:HOXB3:HOXB4
GWAScatalog	Generalized epilepsy	25	4	6.736326985798006e-11	1.222643347922338e-07	PNPO:PRR15L:CDK5RAP3:SKAP1
Chemical_and_Genetic_pertubation	NIKOLSKY_BREAST_CANCER_17Q21_Q25_AMPLICON	332	8	9.936311138419768e-15	3.280969937906207e-11	PNPO:PRR15L:CDK5RAP3:SKAP1:HOXB1:HOXB2:HOXB3:HOXB4
Chemical_and_Genetic_pertubation	MIKKELSEN_NPC_HCP_WITH_H3K27ME3	341	6	3.6957472871151836e-10	1.2203357542054335e-06	SKAP1:HOXB1:HOXB2:HOXB3:HOXB4:BMP6
Chemical_and_Genetic_pertubation	MIKKELSEN_IPS_WITH_HCP_H3K27ME3	101	3	3.818580495783823e-06	0.012608952797078184	HOXB1:HOXB2:HOXB3
Chemical_and_Genetic_pertubation	BENPORATH_ES_WITH_H3K27ME3	1101	5	1.2218202444146266e-05	0.04034450447057097	SKAP1:HOXB1:HOXB2:HOXB3:BMP6
GO_mf	GO_DNA_BINDING_TRANSCRIPTION_ACTIVATOR_ACTIVITY	412	4	5.919564523738637e-06	0.009737683641550057	HOXB1:HOXB2:HOXB3:HOXB4
Reactome	REACTOME_ACTIVATION_OF_HOX_GENES_DURING_DIFFERENTIATION	119	4	4.165179245545388e-08	6.243603689072536e-05	HOXB1:HOXB2:HOXB3:HOXB4
Canonical_Pathways	REACTOME_ACTIVATION_OF_HOX_GENES_DURING_DIFFERENTIATION	119	4	4.165179245545388e-08	9.159229160954309e-05	HOXB1:HOXB2:HOXB3:HOXB4

### Sheet: Table S40
Table S40. Significant gene sets for pons volume and pulse pressure
Category	GeneSet	N_genes	N_overlap	p	adjP	genes
GO_bp	GO_RHOMBOMERE_DEVELOPMENT	7	3	3.3573020378973635e-09	2.467616997854562e-05	HOXB1:HOXB2:HOXB3
GO_bp	GO_EMBRYONIC_SKELETAL_SYSTEM_MORPHOGENESIS	94	4	1.1440106728575985e-07	0.0008408478445503349	HOXB1:HOXB2:HOXB3:HOXB4
GO_bp	GO_CRANIAL_NERVE_MORPHOGENESIS	28	3	3.122634386889264e-07	0.0022951362743636092	HOXB1:HOXB2:HOXB3
GO_bp	GO_EMBRYONIC_SKELETAL_SYSTEM_DEVELOPMENT	126	4	3.71919773590663e-07	0.002733610335891373	HOXB1:HOXB2:HOXB3:HOXB4
GO_bp	GO_POSITIVE_REGULATION_OF_BIOSYNTHETIC_PROCESS	1955	8	1.4747403248938703e-06	0.010839341387969947	HIVEP3:FAF1:CDK5RAP3:SKAP1:HOXB1:HOXB2:HOXB3:HOXB4
GO_bp	GO_CRANIAL_NERVE_DEVELOPMENT	49	3	1.7450821797651804e-06	0.012826354021274076	HOXB1:HOXB2:HOXB3
GO_bp	GO_ANTERIOR_POSTERIOR_PATTERN_SPECIFICATION	211	4	2.9075521493337224e-06	0.02137050829760286	HOXB1:HOXB2:HOXB3:HOXB4
GO_bp	GO_SKELETAL_SYSTEM_MORPHOGENESIS	238	4	4.6839991235660694e-06	0.03442739355821061	HOXB1:HOXB2:HOXB3:HOXB4
GO_bp	GO_POSITIVE_REGULATION_OF_RNA_BIOSYNTHETIC_PROCESS	1585	7	5.122270035882347e-06	0.03764868476373525	HIVEP3:CDK5RAP3:SKAP1:HOXB1:HOXB2:HOXB3:HOXB4
GO_mf	GO_PROTEIN_DOMAIN_SPECIFIC_BINDING	692	5	1.535162371663153e-05	0.025253421013858867	FAF1:EPS15:BCAR1:SKAP1:HOXB1
Reactome	REACTOME_ACTIVATION_OF_HOX_GENES_DURING_DIFFERENTIATION	119	4	2.956802167366199e-07	0.0004432246448881932	HOXB1:HOXB2:HOXB3:HOXB4
Canonical_Pathways	REACTOME_ACTIVATION_OF_HOX_GENES_DURING_DIFFERENTIATION	119	4	2.956802167366199e-07	0.0006502007966038271	HOXB1:HOXB2:HOXB3:HOXB4
